# Understanding of vascular toxicity of indigo naturalis in anti-inflammation application: mendelian randomization and colocalization study

**DOI:** 10.1101/2025.08.07.25332888

**Authors:** Jie Liu, Cheng Jian Liu, Hai Tao Xiao, Zhi Ping Xu

## Abstract

The Chinese herbal medicine indigo naturalis (IN) shows promising potential for treating autoimmune inflammatory diseases. However, its clinical application is limited by vascular toxicity. Using Mendelian randomization analysis, we conducted the first systematic study of IN’s target-specific vascular risks, revealing causal links between IN exposure and various vascular disorders. Importantly, our findings identify urate as a mediator between IN exposure and deep vein thrombosis outcome. This study provides genetic insights into safety implications for clinical translation study of IN for anti-inflammation applications and guides biomarker monitoring in related trials.

## Supplemental Table 1-7 for "Understanding of vascular toxicity of indigo naturalis in anti-inflammation application: mendelian randomization and colocalization study"

### Sheet: S1_GWAS Datasets
Table S1. GWAS Datasets
https://gwas.mrcieu.ac.uk
Abbreviation	GWAS ID	Year	Trait	Brief trait	Consortium	Sample size	Number of SNPs
UC	ebi-a-GCST90018933
Abbreviation	GWAS ID	Year	Trait	Brief trait	Consortium	Sample size	Number of SNPs
Cardiovascular conditions: 3
CIHD	ukb-a-534	2017	Diagnoses - main ICD10: I25 Chronic ischaemic heart disease	Chronic ischaemic heart disease	Neale Lab	337199	10894596			Chronic ischaemic heart disease	CIHD
CAD(or IHD)	ebi-a-GCST90013864	2021	Coronary artery disease (Firth correction)	Coronary artery disease	NA	352063	11027870			Coronary artery disease	CAD(or IHD)
CoA	ukb-d-I9_CORATHER	2018	Coronary atherosclerosis	Coronary atherosclerosis	NA	361194	13586589			Coronary atherosclerosis	CoA
Embolism, thrombosis and relevance: 7										Deep venous thrombosis	DVT
DVT	ebi-a-GCST90038615	2021	Deep venous thrombosis	Deep venous thrombosis	NA	484598	9587836			Pulmonary embolism	PE
PE	ebi-a-GCST90038614	2021	Pulmonary embolism with or without deep venous thrombosis	Pulmonary embolism	NA	484598	9587836			Arterial embolism and thrombosis	AET
AET	finn-b-I9_ARTEMBTHR	2021	Arterial embolism and thrombosis	Arterial embolism and thrombosis	NA	—	16380409			Haemmorrhoids and perianal venous thrombosis	PVT
PVT	finn-b-K11_HAEMORR	2021	Haemmorrhoids and perianal venous thrombosis	Haemmorrhoids and perianal venous thrombosis	NA	—	16380374			Peripheral artery disease	PAD
PAD	ebi-a-GCST90018890	2021	Peripheral artery disease	Peripheral artery disease	NA	483078	24186090			Peripheral atherosclerosis	PAS
PAS	finn-b-DM_PERIPHATHERO	2021	Peripheral atherosclerosis	Peripheral atherosclerosis	NA	—	16380247			High cholesterol	HC
HC	ebi-a-GCST90038690	2021	High cholesterol	High cholesterol	NA	484598	9587836			Stroke	Stroke
Cerebrovascular conditions: 4										Ischemic stroke	IS
Stroke	ebi-a-GCST90038613	2021	Stroke	Stroke	NA	484598	9587836			Carotid Intima-media thickness	CIT
IS	ebi-a-GCST90018864	2021	Ischemic stroke (中风)(cerebrovascular accident)	Ischemic stroke	NA	484121	24174314			Cerebral atherosclerosis	CeA
CIT	ebi-a-GCST90092502	2022	Carotid Intima-media thickness (mean of the maximum cIMT)	Carotid Intima-media thickness	NA	7894	13938774			Chronic heart failure	CHF
CeA	finn-b-I9_CERATHER	2021	Cerebral atherosclerosis (I9_CERATHER)	Cerebral atherosclerosis	NA	—	16380402			Heart failure	HF
Heart disorders: 16										Angina	Ang
CHF	ebi-a-GCST90018806	2021	Chronic heart failure	Chronic heart failure	NA	486160	24178220			Myocardial infarction	MI
HF	ebi-a-GCST009541	2020	Heart failure	Heart failure	NA	977323	7773021			Hypertrophic cardiomyopathy	HCM
Ang	ebi-a-GCST90013886	2021	Angina (Firth correction) (心绞痛)	Angina	NA	397554	11037275			Dilated cardiomyopathy	DC
MI	ebi-a-GCST90038610	2021	Myocardial infarction (心肌梗塞)(heart attack)	Myocardial infarction	NA	484598	9587836			Cardiomyopathy	CM
										Nonischemic cardiomyopathy	NICM
HCM	ebi-a-GCST90018861	2021	Hypertrophic cardiomyopathy (肥厚型心肌病)	Hypertrophic cardiomyopathy	NA	489727	24199797			Hypertensive Heart Disease	HHD
DC	ebi-a-GCST90018834	2021	Dilated cardiomyopathy (扩张型心肌病)	Dilated cardiomyopathy	NA	355381	19080278			Polymyalgia rheumatica	PR
CM	finn-b-I9_CARDMYO	2021	Cardiomyopathy (心肌病)	Cardiomyopathy	NA	—	16380196			Rheumatic heart disease	RHD
NICM	finn-b-I9_NONISCHCARDMYOP_STRICT	2021	Nonischemic cardiomyopathy (非缺血性心肌病)	Nonischemic cardiomyopathy	NA	—	16380343			Cardiac valvular disease	CVD
										Rheumatic valve diseases	RVD
HHD	finn-b-I9_HYPTENSHD	2021	Hypertensive Heart Disease	Hypertensive Heart Disease	NA	—	16380199			Valvular heart disease	VHD
										Atrial fibrillation	AF
PR	finn-b-M13_POLYMYALGIA	2021	Polymyalgia rheumatica (风湿性多肌痛)	Polymyalgia rheumatica	NA	—	16380452			Endocarditis	EC
RHD	finn-b-I9_RHEUFEV	2021	Rheumatic fever incl heart disease	Rheumatic heart disease	NA	—	16380466
CVD	ebi-a-GCST90018811	2021	Cardiac valvular disease (心脏瓣膜病)	Cardiac valvular disease	NA	465527	24176672
RVD	finn-b-I9_RHEUVALV	2021	Rheumatic valve diseases	Rheumatic valve diseases	NA	—	16380466
VHD	finn-b-I9_VHD_EXNONE	2021	Valvular heart disease including rheumatic fever (no controls excluded)	Valvular heart disease	NA	—	16380466
AF	ebi-a-GCST90013902	2021	Atrial fibrillation (Firth correction)(心房颤动)	Atrial fibrillation	NA	407746	11039196
EC	finn-b-I9_ENDOCARD	2021	Endocarditis	Endocarditis	NA	—	16380164
Abbreviation	GWAS ID	Year	Trait	Brief trait	Consortium	Sample size	Number of SNPs	Ensembl ID
eQTL of the target genes of IN
AhR	eqtl-a-ENSG00000106546							ENSG00000106546
FLT3	eqtl-a-ENSG00000122025							ENSG00000122025
GSK-3β	eqtl-a-ENSG00000082701							ENSG00000082701
CDK1	eqtl-a-ENSG00000170312							ENSG00000170312
CDK2	eqtl-a-ENSG00000123374							ENSG00000123374
CDK3	eqtl-a-ENSG00000250506							ENSG00000250506
CDK4	eqtl-a-ENSG00000135446							ENSG00000135446
CDK5	eqtl-a-ENSG00000164885							ENSG00000164885
CDK6	eqtl-a-ENSG00000105810							ENSG00000105810
CDK7	eqtl-a-ENSG00000134058							ENSG00000134058
CDK8	eqtl-a-ENSG00000132964							ENSG00000132964
CDK9	eqtl-a-ENSG00000136807							ENSG00000136807
CDK10	eqtl-a-ENSG00000185324							ENSG00000185324
CDK12	eqtl-a-ENSG00000167258							ENSG00000167258
CDK13	eqtl-a-ENSG00000065883							ENSG00000065883
CDK14	eqtl-a-ENSG00000058091							ENSG00000058091
CDK15	eqtl-a-ENSG00000138395							ENSG00000138395
CDK16	eqtl-a-ENSG00000102225							ENSG00000102225
CDK17	eqtl-a-ENSG00000059758							ENSG00000059758
CDK18	eqtl-a-ENSG00000117266							ENSG00000117266
CDK19 （CDK11)	eqtl-a-ENSG00000155111							ENSG00000155111
CDK20	eqtl-a-ENSG00000156345							ENSG00000156345

### Sheet: S2_MR_UC vs. Outcomes
Table S2. MR Results for UC vs. Outcomes
Exposure	IVM (5E-05)			Exposure	IVM (5E-08)			Outcome
nSNP	beta	se	p	nSNP	beta	se	p	Category	Abbreviation	GWAS ID	Trait	Brief trait
UC as the exposure (ebi-a-GCST90018933), P-value threshold = 5E-05
138	-0.0003673	0.0003692	0.3198	16	-7.315e-05	0.0006237	0.9066	Cardiovascular conditions	CIHD	ukb-a-534	Diagnoses - main ICD10: I25 Chronic ischaemic heart disease	Chronic ischaemic heart disease
150	0.01007	0.009618	0.2952	16	-0.000629	0.01537	0.9674		CAD(or IHD)	ebi-a-GCST90013864	Coronary artery disease (Firth correction)	Coronary artery disease
149	-0.000362	0.0004394	0.4101	16	-3.33e-05	0.0007289	0.9636		CA	ukb-d-I9_CORATHER	Coronary atherosclerosis	Coronary atherosclerosis
146	0.0006666	0.0002544	0.008792	16	0.001251	0.0005219	0.01654	Embolism, thrombosis and relevance	DVT	ebi-a-GCST90038615	Deep venous thrombosis	Deep venous thrombosis
146	0.0001519	0.0001594	0.3406	16	0.0002702	0.0004095	0.5095		PE	ebi-a-GCST90038614	Pulmonary embolism with or without deep venous thrombosis	Pulmonary embolism
132	0.02014	0.0495	0.6841	16	0.006243	0.09828	0.9494		AET	finn-b-I9_ARTEMBTHR	Arterial embolism and thrombosis	Arterial embolism and thrombosis
132	0.05854	0.025	0.01918	16	0.06835	0.04741	0.1494		PVT	finn-b-K11_HAEMORR	Haemmorrhoids and perianal venous thrombosis	Haemmorrhoids and perianal venous thrombosis
150	-0.01133	0.01436	0.4301	16	-0.03742	0.02764	0.1759		PAD	ebi-a-GCST90018890	Peripheral artery disease	Peripheral artery disease
132	-0.01165	0.02081	0.5755	16	-0.1047	0.04989	0.03577		PAS	finn-b-DM_PERIPHATHERO	Peripheral atherosclerosis	Peripheral atherosclerosis
146	-0.00129	0.0007066	0.06789	16	-0.0009299	0.001435	0.517		HC	ebi-a-GCST90038690	High cholesterol	High cholesterol
146	0.0001795	0.0002015	0.3731	16	-0.000318	0.0004256	0.4549	Cerebrovascular conditions	Stroke	ebi-a-GCST90038613	Stroke	Stroke
149	0.002648	0.008373	0.7518	16	-0.002118	0.01771	0.9048		IS	ebi-a-GCST90018864	Ischemic stroke (中风)(cerebrovascular accident)	Ischemic stroke
97	0.001543	0.001849	0.404	14	-0.001384	0.004216	0.7427		CIT	ebi-a-GCST90092502	Carotid Intima-media thickness (mean of the maximum cIMT)	Carotid Intima-media thickness
132	-0.1164	0.1321	0.3779	16	0.1611	0.3506	0.6459		CeA	finn-b-I9_CERATHER	Cerebral atherosclerosis (I9_CERATHER)	Cerebral atherosclerosis
150	0.02151	0.009368	0.02166	16	0.03669	0.01931	0.05747	Heart disorders	CHF	ebi-a-GCST90018806	Chronic heart failure	Chronic heart failure
134	0.01216	0.007525	0.106	15	0.02248	0.01556	0.1486		HF	ebi-a-GCST009541	Heart failure	Heart failure
150	0.0001615	0.009829	0.9869	16	-0.01461	0.01698	0.3894		Ang	ebi-a-GCST90013886	Angina (Firth correction) (心绞痛)	Angina
146	0.0004661	0.0003089	0.1313	16	-0.0001056	0.0004927	0.8303		MI	ebi-a-GCST90038610	Myocardial infarction (心肌梗塞)(heart attack)	Myocardial infarction
150	0.03223	0.04488	0.4727	16	0.02678	0.1017	0.7923		HC	ebi-a-GCST90018861	Hypertrophic cardiomyopathy (肥厚型心肌病)	Hypertrophic cardiomyopathy
149	0.02675	0.03006	0.3736	16	-0.07515	0.06126	0.22		DC	ebi-a-GCST90018834	Dilated cardiomyopathy (扩张型心肌病)	Dilated cardiomyopathy
132	0.007876	0.02813	0.7795		0.003267	0.05223	0.9501		CM	finn-b-I9_CARDMYO	Cardiomyopathy (心肌病)	Cardiomyopathy
132	0.06159	0.04559	0.1767	16	0.1163	0.09299	0.2109		NICM	finn-b-I9_NONISCHCARDMYOP_STRICT	Nonischemic cardiomyopathy (非缺血性心肌病)	Nonischemic cardiomyopathy
132	-0.02457	0.02426	0.3112	16	-0.08525	0.04818	0.07684		HHD	finn-b-I9_HYPTENSHD	Hypertensive Heart Disease	Hypertensive Heart Disease
132	-0.05911	0.04051	0.1445	16	-0.2398	0.1286	0.06224		PR	finn-b-M13_POLYMYALGIA	Polymyalgia rheumatica (风湿性多肌痛)	Polymyalgia rheumatica
132	0.06416	0.06094	0.2924	16	0.01148	0.1146	0.9202		RHD	finn-b-I9_RHEUFEV	Rheumatic fever incl heart disease	Rheumatic heart disease
150	0.009679	0.009554	0.311	16	0.01411	0.02139	0.5093		CVD	ebi-a-GCST90018811	Cardiac valvular disease (心脏瓣膜病)	Cardiac valvular disease
132	0.01714	0.06891	0.8036	16	-0.007979	0.1493	0.9574		RVD	finn-b-I9_RHEUVALV	Rheumatic valve diseases	Rheumatic valve diseases
132	-0.00335	0.008972	0.7088	16	0.005453	0.02126	0.7975		VHD	finn-b-I9_VHD_EXNONE	Valvular heart disease including rheumatic fever (no controls excluded)	Valvular heart disease
150	-0.01096	0.02106	0.6029	16	-0.02006	0.03839	0.6014		AF	ebi-a-GCST90013902	Atrial fibrillation (Firth correction)(心房颤动)	Atrial fibrillation
132	0.1773	0.06752	0.008655	16	0.3121	0.1299	0.01625		EC	finn-b-I9_ENDOCARD	Endocarditis (心内膜炎)	Endocarditis
UC as the exposure (finn-b-K11_ULCER), P-value threshold = 5E-05
100	0.0004596	0.0003891	0.2376	5	0.0001361	0.001084	0.9	Cardiovascular conditions	CIHD	ukb-a-534	Diagnoses - main ICD10: I25 Chronic ischaemic heart disease	Chronic ischaemic heart disease
104	0.003687	0.009592	0.7007	5	-0.009604	0.04577	0.8338		CAD(or IHD)	ebi-a-GCST90013864	Coronary artery disease (Firth correction)	Coronary artery disease
104	9.443e-05	0.0004856	0.8458	5	-0.0006736	0.001269	0.5954		CA	ukb-d-I9_CORATHER	Coronary atherosclerosis	Coronary atherosclerosis
99	-4.61e-05	0.0002525	0.8551	5	0.0003855	0.0007965	0.6284	Embolism, thrombosis and relevance	DVT	ebi-a-GCST90038615	Deep venous thrombosis	Deep venous thrombosis
99	0.0001393	0.0001725	0.4194	5	-0.0005063	0.0007725	0.5122		PE	ebi-a-GCST90038614	Pulmonary embolism with or without deep venous thrombosis	Pulmonary embolism
106	0.1062	0.04774	0.02612	5	-0.03915	0.1521	0.7969		AET	finn-b-I9_ARTEMBTHR	Arterial embolism and thrombosis	Arterial embolism and thrombosis
106	0.005355	0.02297	0.8157	5	0.03871	0.07332	0.5975		PVT	finn-b-K11_HAEMORR	Haemmorrhoids and perianal venous thrombosis	Haemmorrhoids and perianal venous thrombosis
106	0.01953	0.01374	0.1553	5	-0.02897	0.04553	0.5246		PAD	ebi-a-GCST90018890	Peripheral artery disease	Peripheral artery disease
106	0.01168	0.021	0.5782	5	-0.06985	0.0939	0.457		PAS	finn-b-DM_PERIPHATHERO	Peripheral atherosclerosis	Peripheral atherosclerosis
99	-0.0003634	0.0006855	0.596	5	-0.0006274	0.002457	0.7985		HC	ebi-a-GCST90038690	High cholesterol	High cholesterol
99	-1.386e-05	0.0002153	0.9487	5	-0.0008544	0.0006792	0.2084	Cerebrovascular conditions	Stroke	ebi-a-GCST90038613	Stroke	Stroke
106	0.01083	0.008644	0.2102	5	-0.01743	0.02454	0.4776		IS	ebi-a-GCST90018864	Ischemic stroke (中风)(cerebrovascular accident)	Ischemic stroke
71	-0.001489	0.001949	0.4448	4	-0.0006763	0.008397	0.9358		CIT	ebi-a-GCST90092502	Carotid Intima-media thickness (mean of the maximum cIMT)	Carotid Intima-media thickness
106	-0.1893	0.1306	0.1471	5	0.08779	0.4153	0.8326		CeA	finn-b-I9_CERATHER	Cerebral atherosclerosis (I9_CERATHER)	Cerebral atherosclerosis
105	0.01783	0.01059	0.09236	5	-0.0007572	0.05246	0.9885	Heart disorders	CHF	ebi-a-GCST90018806	Chronic heart failure	Chronic heart failure
96	0.01487	0.008649	0.08551	5	-0.01507	0.04397	0.7318		HF	ebi-a-GCST009541	Heart failure	Heart failure
104	-0.01202	0.01041	0.2481	5	-0.02477	0.04785	0.6047		Ang	ebi-a-GCST90013886	Angina (Firth correction) (心绞痛)	Angina
99	-2.065e-05	0.0003122	0.9472	5	-0.0004101	0.001496	0.7841		MI	ebi-a-GCST90038610	Myocardial infarction (心肌梗塞)(heart attack)	Myocardial infarction
106	0.06439	0.04745	0.1748	5	0.298	0.1402	0.03357		HCM	ebi-a-GCST90018861	Hypertrophic cardiomyopathy (肥厚型心肌病)	Hypertrophic cardiomyopathy
103	0.004757	0.03378	0.888	4	-0.1291	0.101	0.2012		DC	ebi-a-GCST90018834	Dilated cardiomyopathy (扩张型心肌病)	Dilated cardiomyopathy
106	0.05772	0.02567	0.02455	5	0.004622	0.08075	0.9544		CM	finn-b-I9_CARDMYO	Cardiomyopathy (心肌病)	Cardiomyopathy
106	0.07919	0.04504	0.07871	5	0.09903	0.1438	0.4909		NICM	finn-b-I9_NONISCHCARDMYOP_STRICT	Nonischemic cardiomyopathy (非缺血性心肌病)	Nonischemic cardiomyopathy
106	-0.03214	0.02581	0.213	5	-0.03655	0.07675	0.6339		HHD	finn-b-I9_HYPTENSHD	Hypertensive Heart Disease	Hypertensive Heart Disease
106	-0.02412	0.04197	0.5655	5	-0.1791	0.1472	0.2237		PR	finn-b-M13_POLYMYALGIA	Polymyalgia rheumatica (风湿性多肌痛)	Polymyalgia rheumatica
106	0.1329	0.06147	0.03064	5	-0.1807	0.1777	0.3091		RHD	finn-b-I9_RHEUFEV	Rheumatic fever incl heart disease	Rheumatic heart disease
106	0.01175	0.00996	0.2383	5	0.02177	0.02899	0.4526		CVD	ebi-a-GCST90018811	Cardiac valvular disease (心脏瓣膜病)	Cardiac valvular disease
106	0.1068	0.07289	0.1429	5	-0.2597	0.2112	0.2188		RVD	finn-b-I9_RHEUVALV	Rheumatic valve diseases	Rheumatic valve diseases
106	0.01548	0.008921	0.0826	5	0.02049	0.02619	0.434		VHD	finn-b-I9_VHD_EXNONE	Valvular heart disease including rheumatic fever (no controls excluded)	Valvular heart disease
104	-0.03133	0.02217	0.1576	5	-0.1114	0.09859	0.2584		AF	ebi-a-GCST90013902	Atrial fibrillation (Firth correction)(心房颤动)	Atrial fibrillation
106	0.02122	0.06286	0.7357	5	-0.09987	0.3219	0.7563		EC	finn-b-I9_ENDOCARD	Endocarditis (心内膜炎)	Endocarditis
UC as the exposure (finn-b-K11_UC_NOCD), P-value threshold = 5E-05
95	6.503e-05	0.0002761	0.8138	5	-0.0003594	0.0009532	0.7061	Cardiovascular conditions	CIHD	ukb-a-534	Diagnoses - main ICD10: I25 Chronic ischaemic heart disease	Chronic ischaemic heart disease
99	0.00164	0.007085	0.8169	5	-0.01349	0.03015	0.6545		CAD(or IHD)	ebi-a-GCST90013864	Coronary artery disease (Firth correction)	Coronary artery disease
98	0.0001848	0.0003229	0.5672	5	-0.001203	0.001486	0.4182		CA	ukb-d-I9_CORATHER	Coronary atherosclerosis	Coronary atherosclerosis
93	4.501e-05	0.0001957	0.8181	5	0.0005259	0.0006026	0.3828	Embolism, thrombosis and relevance	DVT	ebi-a-GCST90038615	Deep venous thrombosis	Deep venous thrombosis
93	-0.0001604	0.0001268	0.2058	5	-0.0004458	0.0004494	0.3212		PE	ebi-a-GCST90038614	Pulmonary embolism with or without deep venous thrombosis	Pulmonary embolism
99	0.06173	0.03841	0.108	5	0.01977	0.1149	0.8634		AET	finn-b-I9_ARTEMBTHR	Arterial embolism and thrombosis	Arterial embolism and thrombosis
99	-0.0001115	0.0177	0.995	5	0.06332	0.05586	0.2569		PVT	finn-b-K11_HAEMORR	Haemmorrhoids and perianal venous thrombosis	Haemmorrhoids and perianal venous thrombosis
99	0.002115	0.01106	0.8484	5	0.007449	0.03214	0.8167		PAD	ebi-a-GCST90018890	Peripheral artery disease	Peripheral artery disease
99	-0.01726	0.01807	0.3395	5	-0.06369	0.05192	0.22		PAS	finn-b-DM_PERIPHATHERO	Peripheral atherosclerosis	Peripheral atherosclerosis
93	0.0001434	0.0005577	0.7971	5	-0.002661	0.0018	0.1393		HC	ebi-a-GCST90038690	High cholesterol	High cholesterol
93	-3.583e-05	0.0001799	0.8421	5	-0.0006805	0.0005293	0.1986	Cerebrovascular conditions	Stroke	ebi-a-GCST90038613	Stroke	Stroke
98	-0.003673	0.007227	0.6113	5	0.02346	0.01923	0.2225		IS	ebi-a-GCST90018864	Ischemic stroke (中风)(cerebrovascular accident)	Ischemic stroke
51	0.002649	0.002036	0.1934	3	0.01716	0.007689	0.02566		CIT	ebi-a-GCST90092502	Carotid Intima-media thickness (mean of the maximum cIMT)	Carotid Intima-media thickness
99	-0.2184	0.1007	0.0301	5	0.3759	0.3136	0.2307		CeA	finn-b-I9_CERATHER	Cerebral atherosclerosis (I9_CERATHER)	Cerebral atherosclerosis
99	-0.004113	0.008076	0.6106	5	0.002545	0.03541	0.9427	Heart disorders	CHF	ebi-a-GCST90018806	Chronic heart failure	Chronic heart failure
88	-0.01763	0.007073	0.01269	5	-0.02265	0.03195	0.4783		HF	ebi-a-GCST009541	Heart failure	Heart failure
99	-0.004855	0.007872	0.5374	5	-0.03548	0.04503	0.4308		Ang	ebi-a-GCST90013886	Angina (Firth correction) (心绞痛)	Angina
93	8.548e-05	0.0002239	0.7026	5	-0.0005312	0.0007597	0.4844		MI	ebi-a-GCST90038610	Myocardial infarction (心肌梗塞)(heart attack)	Myocardial infarction
99	-0.01488	0.03625	0.6815	5	0.06813	0.1099	0.5352		HCM	ebi-a-GCST90018861	Hypertrophic cardiomyopathy (肥厚型心肌病)	Hypertrophic cardiomyopathy
97	-0.02434	0.02452	0.321	5	-0.1691	0.08588	0.04891		DC	ebi-a-GCST90018834	Dilated cardiomyopathy (扩张型心肌病)	Dilated cardiomyopathy
99	0.01826	0.02006	0.3628	5	0.03132	0.061	0.6076		CM	finn-b-I9_CARDMYO	Cardiomyopathy (心肌病)	Cardiomyopathy
99	0.06374	0.03474	0.06653	5	0.09611	0.1501	0.5218		NICM	finn-b-I9_NONISCHCARDMYOP_STRICT	Nonischemic cardiomyopathy (非缺血性心肌病)	Nonischemic cardiomyopathy
99	-0.01728	0.01835	0.3464	5	-0.01128	0.07971	0.8875		HHD	finn-b-I9_HYPTENSHD	Hypertensive Heart Disease	Hypertensive Heart Disease
99	-0.04988	0.02709	0.06558	5	-0.3181	0.1639	0.05223		PR	finn-b-M13_POLYMYALGIA	Polymyalgia rheumatica (风湿性多肌痛)	Polymyalgia rheumatica
99	-0.05667	0.04399	0.1976						RHD	finn-b-I9_RHEUFEV	Rheumatic fever incl heart disease	Rheumatic heart disease
99	0.01365	0.007239	0.05935	5	0.001966	0.02285	0.9315		CVD	ebi-a-GCST90018811	Cardiac valvular disease (心脏瓣膜病)	Cardiac valvular disease
99	-0.07318	0.05102	0.1515	5	0.1174	0.1596	0.4621		RVD	finn-b-I9_RHEUVALV	Rheumatic valve diseases	Rheumatic valve diseases
99	-0.001886	0.006306	0.7649	5	-0.01637	0.01973	0.4067		VHD	finn-b-I9_VHD_EXNONE	Valvular heart disease including rheumatic fever (no controls excluded)	Valvular heart disease
99	-0.01485	0.01765	0.4	5	-0.0912	0.07572	0.2284		AF	ebi-a-GCST90013902	Atrial fibrillation (Firth correction)(心房颤动)	Atrial fibrillation
99	0.000707	0.0485	0.9884	5	0.1173	0.2163	0.5875		EC	finn-b-I9_ENDOCARD	Endocarditis (心内膜炎)	Endocarditis
UC as the exposure (ebi-a-GCST90018713), P-value threshold = 5E-05
29	6.94e-05	7.513e-05	0.3556	5	-1.623e-05	0.0004328	0.9701	Cardiovascular conditions	CIHD	ukb-a-534	Diagnoses - main ICD10: I25 Chronic ischaemic heart disease	Chronic ischaemic heart disease
29	-0.001644	0.001828	0.3684	6	-0.007929	0.008239	0.3358		CAD(or IHD)	ebi-a-GCST90013864	Coronary artery disease (Firth correction)	Coronary artery disease
30	-3.472e-05	8.927e-05	0.6973	6	-0.0002653	0.0003796	0.4846		CA	ukb-d-I9_CORATHER	Coronary atherosclerosis	Coronary atherosclerosis
29	-4.19e-05	4.787e-05	0.3815	6	-0.0002113	0.0002327	0.3637	Embolism, thrombosis and relevance	DVT	ebi-a-GCST90038615	Deep venous thrombosis	Deep venous thrombosis
29	-9.443e-05	3.102e-05	0.002336	6	-0.0003913	0.0001508	0.009458		PE	ebi-a-GCST90038614	Pulmonary embolism with or without deep venous thrombosis	Pulmonary embolism
29	0.003226	0.01078	0.7646	5	-0.03394	0.05584	0.5433		AET	finn-b-I9_ARTEMBTHR	Arterial embolism and thrombosis	Arterial embolism and thrombosis
29	-0.003725	0.005861	0.5251	5	-0.03349	0.02715	0.2174		PVT	finn-b-K11_HAEMORR	Haemmorrhoids and perianal venous thrombosis	Haemmorrhoids and perianal venous thrombosis
30	-0.001862	0.003959	0.6382	6	-0.012	0.0111	0.2797		PAD	ebi-a-GCST90018890	Peripheral artery disease	Peripheral artery disease
29	-0.002261	0.005018	0.6523	5	-0.04335	0.02945	0.141		PAS	finn-b-DM_PERIPHATHERO	Peripheral atherosclerosis	Peripheral atherosclerosis
29	-0.0001953	0.0001218	0.1087	6	-0.000706	0.0005439	0.1943		HC	ebi-a-GCST90038690	High cholesterol	High cholesterol
29	-3.061e-05	4.082e-05	0.4534	6	-7.6e-05	0.0001984	0.7017	Cerebrovascular conditions	Stroke	ebi-a-GCST90038613	Stroke	Stroke
30	-0.002611	0.002778	0.3472	6	-0.02629	0.006112	1.694e-05		IS	ebi-a-GCST90018864	Ischemic stroke (中风)(cerebrovascular accident)	Ischemic stroke
20	0.0004446	0.0003014	0.1402	5	3.348e-05	0.001517	0.9824		CIT	ebi-a-GCST90092502	Carotid Intima-media thickness (mean of the maximum cIMT)	Carotid Intima-media thickness
29	-0.01441	0.02929	0.6228	5	-0.01042	0.1749	0.9525		CeA	finn-b-I9_CERATHER	Cerebral atherosclerosis (I9_CERATHER)	Cerebral atherosclerosis
30	-0.0001154	0.002516	0.9634	6	0.002685	0.007548	0.722	Heart disorders	CHF	ebi-a-GCST90018806	Chronic heart failure	Chronic heart failure
27	-0.002322	0.00247	0.3472	5	-0.007737	0.01153	0.5022		HF	ebi-a-GCST009541	Heart failure	Heart failure
29	-0.002865	0.001658	0.08391	6	0.005124	0.008342	0.5391		Ang	ebi-a-GCST90013886	Angina (Firth correction) (心绞痛)	Angina
29	2.543e-05	6.402e-05	0.6912	6	0.0002073	0.0004941	0.6748		MI	ebi-a-GCST90038610	Myocardial infarction (心肌梗塞)(heart attack)	Myocardial infarction
30	-0.005378	0.01145	0.6387	6	-0.03395	0.03734	0.3632		HCM	ebi-a-GCST90018861	Hypertrophic cardiomyopathy (肥厚型心肌病)	Hypertrophic cardiomyopathy
30	-1.107e-05	0.006116	0.9986	6	-0.02231	0.02565	0.3843		DC	ebi-a-GCST90018834	Dilated cardiomyopathy (扩张型心肌病)	Dilated cardiomyopathy
29	0.004683	0.005985	0.4339	5	0.05778	0.04629	0.2119		CM	finn-b-I9_CARDMYO	Cardiomyopathy (心肌病)	Cardiomyopathy
29	0.01108	0.0103	0.2819	5	0.03962	0.05326	0.457		NICM	finn-b-I9_NONISCHCARDMYOP_STRICT	Nonischemic cardiomyopathy (非缺血性心肌病)	Nonischemic cardiomyopathy
29	-0.004217	0.005354	0.4309	5	0.02104	0.0275	0.4441		HHD	finn-b-I9_HYPTENSHD	Hypertensive Heart Disease	Hypertensive Heart Disease
29	-0.001741	0.007775	0.8229	5	-0.04474	0.04088	0.2738		PR	finn-b-M13_POLYMYALGIA	Polymyalgia rheumatica (风湿性多肌痛)	Polymyalgia rheumatica
29	-0.02431	0.01468	0.09773	5	0.03553	0.1006	0.7239		RHD	finn-b-I9_RHEUFEV	Rheumatic fever incl heart disease	Rheumatic heart disease
30	0.0007495	0.002037	0.713	6	0.009013	0.01072	0.4004		CVD	ebi-a-GCST90018811	Cardiac valvular disease (心脏瓣膜病)	Cardiac valvular disease
29	-0.02223	0.01571	0.1569	5	-0.01701	0.1076	0.8744		RVD	finn-b-I9_RHEUVALV	Rheumatic valve diseases	Rheumatic valve diseases
29	-6.209e-05	0.001861	0.9734	5	0.01933	0.009655	0.0453		VHD	finn-b-I9_VHD_EXNONE	Valvular heart disease including rheumatic fever (no controls excluded)	Valvular heart disease
29	0.00701	0.004572	0.1252	6	0.02436	0.02218	0.272		AF	ebi-a-GCST90013902	Atrial fibrillation (Firth correction)(心房颤动)	Atrial fibrillation
29	-0.01336	0.01438	0.3528	5	0.0505	0.1212	0.6769		EC	finn-b-I9_ENDOCARD	Endocarditis (心内膜炎)	Endocarditis
UC as the exposure (ebi-a-GCST90020072), P-value threshold = 5E-05
53	3.54e-05	0.000129	0.7838	No data available in table				Cardiovascular conditions	CIHD	ukb-a-534	Diagnoses - main ICD10: I25 Chronic ischaemic heart disease	Chronic ischaemic heart disease
53	-0.001516	0.002902	0.6013	No data available in table					CAD(or IHD)	ebi-a-GCST90013864	Coronary artery disease (Firth correction)	Coronary artery disease
53	-9.394e-05	0.0001367	0.492	No data available in table					CA	ukb-d-I9_CORATHER	Coronary atherosclerosis	Coronary atherosclerosis
53	-8.565e-05	9.88e-05	0.386	No data available in table				Embolism, thrombosis and relevance	DVT	ebi-a-GCST90038615	Deep venous thrombosis	Deep venous thrombosis
53	-5.76e-05	5.865e-05	0.326	No data available in table					PE	ebi-a-GCST90038614	Pulmonary embolism with or without deep venous thrombosis	Pulmonary embolism
51	-0.01943	0.0158	0.2188	No data available in table					AET	finn-b-I9_ARTEMBTHR	Arterial embolism and thrombosis	Arterial embolism and thrombosis
51	0.002551	0.007666	0.7393	No data available in table					PVT	finn-b-K11_HAEMORR	Haemmorrhoids and perianal venous thrombosis	Haemmorrhoids and perianal venous thrombosis
53	-0.00419	0.004934	0.3958	No data available in table					PAD	ebi-a-GCST90018890	Peripheral artery disease	Peripheral artery disease
51	-0.01089	0.006308	0.08429	No data available in table					PAS	finn-b-DM_PERIPHATHERO	Peripheral atherosclerosis	Peripheral atherosclerosis
53	-4.856e-05	0.0002133	0.8199	No data available in table					HC	ebi-a-GCST90038690	High cholesterol	High cholesterol
53	1.701e-05	7.144e-05	0.8118	No data available in table				Cerebrovascular conditions	Stroke	ebi-a-GCST90038613	Stroke	Stroke
53	0.004116	0.002987	0.1683	No data available in table					IS	ebi-a-GCST90018864	Ischemic stroke (中风)(cerebrovascular accident)	Ischemic stroke
29	0.0004422	0.0006103	0.4687	No data available in table					CIT	ebi-a-GCST90092502	Carotid Intima-media thickness (mean of the maximum cIMT)	Carotid Intima-media thickness
51	0.01662	0.04324	0.7008	No data available in table					CeA	finn-b-I9_CERATHER	Cerebral atherosclerosis (I9_CERATHER)	Cerebral atherosclerosis
53	-0.006526	0.003514	0.06326	No data available in table				Heart disorders	CHF	ebi-a-GCST90018806	Chronic heart failure	Chronic heart failure
52	-0.001609	0.002578	0.5325	No data available in table					HF	ebi-a-GCST009541	Heart failure	Heart failure
	5.938e-05	0.002937	0.9839	No data available in table					Ang	ebi-a-GCST90013886	Angina (Firth correction) (心绞痛)	Angina
53	-8.283e-05	8.934e-05	0.3539	No data available in table					MI	ebi-a-GCST90038610	Myocardial infarction (心肌梗塞)(heart attack)	Myocardial infarction
53	0.0007546	0.01788	0.9663	No data available in table					HC	ebi-a-GCST90018861	Hypertrophic cardiomyopathy (肥厚型心肌病)	Hypertrophic cardiomyopathy
53	0.008044	0.01098	0.4638	No data available in table					DC	ebi-a-GCST90018834	Dilated cardiomyopathy (扩张型心肌病)	Dilated cardiomyopathy
51	-0.004214	0.008391	0.6155	No data available in table					CM	finn-b-I9_CARDMYO	Cardiomyopathy (心肌病)	Cardiomyopathy
51	0.0008461	0.01605	0.958	No data available in table					NICM	finn-b-I9_NONISCHCARDMYOP_STRICT	Nonischemic cardiomyopathy (非缺血性心肌病)	Nonischemic cardiomyopathy
51	0.00345	0.007741	0.6558	No data available in table					HHD	finn-b-I9_HYPTENSHD	Hypertensive Heart Disease	Hypertensive Heart Disease
51	-0.01963	0.01154	0.08892	No data available in table					PR	finn-b-M13_POLYMYALGIA	Polymyalgia rheumatica (风湿性多肌痛)	Polymyalgia rheumatica
51	0.007475	0.02031	0.7128	No data available in table					RHD	finn-b-I9_RHEUFEV	Rheumatic fever incl heart disease	Rheumatic heart disease
53	-0.003931	0.003087	0.2028	No data available in table					CVD	ebi-a-GCST90018811	Cardiac valvular disease (心脏瓣膜病)	Cardiac valvular disease
51	0.006403	0.02319	0.7825	No data available in table					RVD	finn-b-I9_RHEUVALV	Rheumatic valve diseases	Rheumatic valve diseases
51	-0.003064	0.003029	0.3117	No data available in table					VHD	finn-b-I9_VHD_EXNONE	Valvular heart disease including rheumatic fever (no controls excluded)	Valvular heart disease
53	0.004253	0.007015	0.5443	No data available in table					AF	ebi-a-GCST90013902	Atrial fibrillation (Firth correction)(心房颤动)	Atrial fibrillation
51	0.01116	0.02084	0.5925	No data available in table					EC	finn-b-I9_ENDOCARD	Endocarditis (心内膜炎)	Endocarditis
UC as the exposure (ebi-a-GCST90038684), P-value threshold = 5E-05
				10	0.07142	0.1094	0.5138	Cardiovascular conditions	CIHD	ukb-a-534	Diagnoses - main ICD10: I25 Chronic ischaemic heart disease	Chronic ischaemic heart disease
				11	-0.1638	2.757	0.9526		CAD(or IHD)	ebi-a-GCST90013864	Coronary artery disease (Firth correction)	Coronary artery disease
				10	0.0858	0.1278	0.5018		CA	ukb-d-I9_CORATHER	Coronary atherosclerosis	Coronary atherosclerosis
				11	0.2379	0.09217	0.009858	Embolism, thrombosis and relevance	DVT	ebi-a-GCST90038615	Deep venous thrombosis	Deep venous thrombosis
				11	0.02459	0.0688	0.7207		PE	ebi-a-GCST90038614	Pulmonary embolism with or without deep venous thrombosis	Pulmonary embolism
				10	8.709	17.55	0.6197		AET	finn-b-I9_ARTEMBTHR	Arterial embolism and thrombosis	Arterial embolism and thrombosis
				10	15.03	8.46	0.07564		PVT	finn-b-K11_HAEMORR	Haemmorrhoids and perianal venous thrombosis	Haemmorrhoids and perianal venous thrombosis
				11	-7.522	4.678	0.1079		PAD	ebi-a-GCST90018890	Peripheral artery disease	Peripheral artery disease
				10	-14.76	8.046	0.06665		PAS	finn-b-DM_PERIPHATHERO	Peripheral atherosclerosis	Peripheral atherosclerosis
				11	-0.2196	0.3111	0.4802		HC	ebi-a-GCST90038690	High cholesterol	High cholesterol
				11	-0.05605	0.06743	0.4059	Cerebrovascular conditions	Stroke	ebi-a-GCST90038613	Stroke	Stroke
				11	0.4608	2.914	0.8744		IS	ebi-a-GCST90018864	Ischemic stroke (中风)(cerebrovascular accident)	Ischemic stroke
				9	-0.2273	0.9133	0.8034		CIT	ebi-a-GCST90092502	Carotid Intima-media thickness (mean of the maximum cIMT)	Carotid Intima-media thickness
				10	-70.33	53.97	0.1926		CeA	finn-b-I9_CERATHER	Cerebral atherosclerosis (I9_CERATHER)	Cerebral atherosclerosis
				11	9.361	3.252	0.003998	Heart disorders	CHF	ebi-a-GCST90018806	Chronic heart failure	Chronic heart failure
				9	5.018	2.853	0.07865		HF	ebi-a-GCST009541	Heart failure	Heart failure
				11	-4.709	3.172	0.1377		Ang	ebi-a-GCST90013886	Angina (Firth correction) (心绞痛)	Angina
				11	-0.04893	0.08113	0.5465		MI	ebi-a-GCST90038610	Myocardial infarction (心肌梗塞)(heart attack)	Myocardial infarction
				11	5.132	17.41	0.7682		HCM	ebi-a-GCST90018861	Hypertrophic cardiomyopathy (肥厚型心肌病)	Hypertrophic cardiomyopathy
				11	-0.3476	10.55	0.9737		DC	ebi-a-GCST90018834	Dilated cardiomyopathy (扩张型心肌病)	Dilated cardiomyopathy
				10	2.254	9.334	0.8092		CM	finn-b-I9_CARDMYO	Cardiomyopathy (心肌病)	Cardiomyopathy
				10	11.85	16.59	0.4753		NICM	finn-b-I9_NONISCHCARDMYOP_STRICT	Nonischemic cardiomyopathy (非缺血性心肌病)	Nonischemic cardiomyopathy
				10	-2.122	8.605	0.8052		HHD	finn-b-I9_HYPTENSHD	Hypertensive Heart Disease	Hypertensive Heart Disease
				10	6.115	17.73	0.7301		PR	finn-b-M13_POLYMYALGIA	Polymyalgia rheumatica (风湿性多肌痛)	Polymyalgia rheumatica
				10	15.81	25.17	0.5299		RHD	finn-b-I9_RHEUFEV	Rheumatic fever incl heart disease	Rheumatic heart disease
				11	2.905	3.39	0.3914		CVD	ebi-a-GCST90018811	Cardiac valvular disease (心脏瓣膜病)	Cardiac valvular disease
				10	30.6	39.52	0.4387		RVD	finn-b-I9_RHEUVALV	Rheumatic valve diseases	Rheumatic valve diseases
				10	5.365	4.197	0.2011		VHD	finn-b-I9_VHD_EXNONE	Valvular heart disease including rheumatic fever (no controls excluded)	Valvular heart disease
				11	-3.059	6.335	0.6292		AF	ebi-a-GCST90013902	Atrial fibrillation (Firth correction)(心房颤动)	Atrial fibrillation
				10	28.09	30.88	0.363		EC	finn-b-I9_ENDOCARD	Endocarditis (心内膜炎)	Endocarditis

### Sheet: S3_MR_AhR eQTL vs. Outcomes
	Table S3. MR Results for AhR eQTL vs. Outcomes
	AhR eQTL as the exposure (eqtl-a-ENSG00000106546), P-value threshold = 5E-05
	Exposure			IVM	Outcome
	nSNP	beta	se	p	Category	Abbreviation	GWAS ID	Trait	Brief trait
	8	0.0007126	0.0009777	0.4661	Cardiovascular conditions	CIHD	ukb-a-534	Diagnoses - main ICD10: I25 Chronic ischaemic heart disease	Chronic ischaemic heart disease
	8	-0.01204	0.02134	0.5725		CAD(or IHD)	ebi-a-GCST90013864	Coronary artery disease (Firth correction)	Coronary artery disease
	8	0.0003336	0.001128	0.7675		CA	ukb-d-I9_CORATHER	Coronary atherosclerosis	Coronary atherosclerosis
	8	0.001787	0.0006686	0.007528	Embolism, thrombosis and relevance	DVT	ebi-a-GCST90038615	Deep venous thrombosis	Deep venous thrombosis
	8	0.0002953	0.0008015	0.7126		PE	ebi-a-GCST90038614	Pulmonary embolism with or without deep venous thrombosis	Pulmonary embolism
	8	0.09355	0.1146	0.4143		AET	finn-b-I9_ARTEMBTHR	Arterial embolism and thrombosis	Arterial embolism and thrombosis
	8	0.000385	0.05771	0.9947		PVT	finn-b-K11_HAEMORR	Haemmorrhoids and perianal venous thrombosis	Haemmorrhoids and perianal venous thrombosis
	8	0.001717	0.0547	0.975		PAD	ebi-a-GCST90018890	Peripheral artery disease	Peripheral artery disease
	8	-0.03895	0.07009	0.5784		PAS	finn-b-DM_PERIPHATHERO	Peripheral atherosclerosis	Peripheral atherosclerosis
	8	-0.0009142	0.001531	0.5505		HC	ebi-a-GCST90038690	High cholesterol	High cholesterol
	8	-0.0008886	0.0005701	0.1191	Cerebrovascular conditions	Stroke	ebi-a-GCST90038613	Stroke	Stroke
	8	-0.02523	0.02552	0.3229		IS	ebi-a-GCST90018864	Ischemic stroke (中风)(cerebrovascular accident)	Ischemic stroke
	5	0.008457	0.01067	0.4282		CIT	ebi-a-GCST90092502	Carotid Intima-media thickness (mean of the maximum cIMT)	Carotid Intima-media thickness
	8	-0.1522	0.3119	0.6255		CeA	finn-b-I9_CERATHER	Cerebral atherosclerosis (I9_CERATHER)	Cerebral atherosclerosis
	8	-0.01339	0.02931	0.6477	Heart disorders	CHF	ebi-a-GCST90018806	Chronic heart failure	Chronic heart failure
	8	-0.005029	0.01834	0.784		HF	ebi-a-GCST009541	Heart failure	Heart failure
	8	0.00974	0.02781	0.7262		Ang	ebi-a-GCST90013886	Angina (Firth correction) (心绞痛)	Angina
	8	6.95e-05	0.000713	0.9223		MI	ebi-a-GCST90038610	Myocardial infarction (心肌梗塞)(heart attack)	Myocardial infarction
	8	-0.03402	0.1302	0.7939		HCM	ebi-a-GCST90018861	Hypertrophic cardiomyopathy (肥厚型心肌病)	Hypertrophic cardiomyopathy
	8	0.219	0.1082	0.04291		DC	ebi-a-GCST90018834	Dilated cardiomyopathy (扩张型心肌病)	Dilated cardiomyopathy
	8	-0.04892	0.06924	0.4798		CM	finn-b-I9_CARDMYO	Cardiomyopathy (心肌病)	Cardiomyopathy
	8	-0.07273	0.1312	0.5794		NICM	finn-b-I9_NONISCHCARDMYOP_STRICT	Nonischemic cardiomyopathy (非缺血性心肌病)	Nonischemic cardiomyopathy
	8	-0.065	0.05619	0.2474		HHD	finn-b-I9_HYPTENSHD	Hypertensive Heart Disease	Hypertensive Heart Disease
	8	-0.06832	0.0827	0.4087		PR	finn-b-M13_POLYMYALGIA	Polymyalgia rheumatica (风湿性多肌痛)	Polymyalgia rheumatica
	8	-0.2417	0.1348	0.07308		RHD	finn-b-I9_RHEUFEV	Rheumatic fever incl heart disease	Rheumatic heart disease
	8	-0.05196	0.02607	0.04627		CVD	ebi-a-GCST90018811	Cardiac valvular disease (心脏瓣膜病)	Cardiac valvular disease
	8	-0.2172	0.1956	0.2668		RVD	finn-b-I9_RHEUVALV	Rheumatic valve diseases	Rheumatic valve diseases
	8	-0.02941	0.02839	0.3003		VHD	finn-b-I9_VHD_EXNONE	Valvular heart disease including rheumatic fever (no controls excluded)	Valvular heart disease
	8	0.03967	0.0557	0.4763		AF	ebi-a-GCST90013902	Atrial fibrillation (Firth correction)(心房颤动)	Atrial fibrillation
	8	0.06241	0.1506	0.6785		EC	finn-b-I9_ENDOCARD	Endocarditis	Endocarditis
	AhR	eqtl-a-ENSG00000106546
	FLT3	eqtl-a-ENSG00000122025
	GSK-3β	eqtl-a-ENSG00000082701

### Sheet: S4_MR_FLT3 eQTL vs. Outcomes
	Table S4. MR Results for FLT3 eQTL vs. Outcomes
	FLT3 eQTL as the exposure (eqtl-a-ENSG00000122025), P-value threshold = 5E-05
	Exposure	IVM			Outcome
	nSNP	beta	se	p	Category	Abbreviation	GWAS ID	Trait	Brief trait
	5	-0.00111	0.003612	0.7587	Cardiovascular conditions	CIHD	ukb-a-534	Diagnoses - main ICD10: I25 Chronic ischaemic heart disease	Chronic ischaemic heart disease
	5	-0.121	0.0722	0.09376		CAD(or IHD)	ebi-a-GCST90013864	Coronary artery disease (Firth correction)	Coronary artery disease
	5	-0.0008334	0.004486	0.8526		CA	ukb-d-I9_CORATHER	Coronary atherosclerosis	Coronary atherosclerosis
	5	-0.003631	0.003851	0.3457	Embolism, thrombosis and relevance	DVT	ebi-a-GCST90038615	Deep venous thrombosis	Deep venous thrombosis
	5	-0.000162	0.001297	0.9006		PE	ebi-a-GCST90038614	Pulmonary embolism with or without deep venous thrombosis	Pulmonary embolism
	4	-0.7687	0.3751	0.04045		AET	finn-b-I9_ARTEMBTHR	Arterial embolism and thrombosis	Arterial embolism and thrombosis
	4	-0.144	0.1801	0.4238		PVT	finn-b-K11_HAEMORR	Haemmorrhoids and perianal venous thrombosis	Haemmorrhoids and perianal venous thrombosis
	5	-0.1144	0.108	0.2895		PAD	ebi-a-GCST90018890	Peripheral artery disease	Peripheral artery disease
	4	-0.1915	0.1493	0.1998		PAS	finn-b-DM_PERIPHATHERO	Peripheral atherosclerosis	Peripheral atherosclerosis
	5	-0.001394	0.00902	0.8771		HC	ebi-a-GCST90038690	High cholesterol	High cholesterol
	5	-0.001742	0.001783	0.3286	Cerebrovascular conditions	Stroke	ebi-a-GCST90038613	Stroke	Stroke
	5	0.2394	0.06712	0.0003609		IS	ebi-a-GCST90018864	Ischemic stroke (中风)(cerebrovascular accident)	Ischemic stroke
	4	0.006952	0.01576	0.6592		CIT	ebi-a-GCST90092502	Carotid Intima-media thickness (mean of the maximum cIMT)	Carotid Intima-media thickness
	4	-0.08275	1.024	0.9356		CeA	finn-b-I9_CERATHER	Cerebral atherosclerosis (I9_CERATHER)	Cerebral atherosclerosis
	5	0.2144	0.131	0.1017	Heart disorders	CHF	ebi-a-GCST90018806	Chronic heart failure	Chronic heart failure
	5	0.06903	0.07934	0.3843		HF	ebi-a-GCST009541	Heart failure	Heart failure
	5	-0.04458	0.07052	0.5273		Ang	ebi-a-GCST90013886	Angina (Firth correction) (心绞痛)	Angina
	5	-0.002535	0.002806	0.3662		MI	ebi-a-GCST90038610	Myocardial infarction (心肌梗塞)(heart attack)	Myocardial infarction
	5	0.3335	0.5521	0.5459		HCM	ebi-a-GCST90018861	Hypertrophic cardiomyopathy (肥厚型心肌病)	Hypertrophic cardiomyopathy
	5	-0.141	0.242	0.5602		DC	ebi-a-GCST90018834	Dilated cardiomyopathy (扩张型心肌病)	Dilated cardiomyopathy
	4	0.102	0.2597	0.6946		CM	finn-b-I9_CARDMYO	Cardiomyopathy (心肌病)	Cardiomyopathy
	4	-0.5531	0.3834	0.1491		NICM	finn-b-I9_NONISCHCARDMYOP_STRICT	Nonischemic cardiomyopathy (非缺血性心肌病)	Nonischemic cardiomyopathy
	4	0.1005	0.08074	0.2134		HHD	finn-b-I9_HYPTENSHD	Hypertensive Heart Disease	Hypertensive Heart Disease
	4	0.3196	0.4937	0.5174		PR	finn-b-M13_POLYMYALGIA	Polymyalgia rheumatica (风湿性多肌痛)	Polymyalgia rheumatica
	4	0.007332	0.4369	0.9866		RHD	finn-b-I9_RHEUFEV	Rheumatic fever incl heart disease	Rheumatic heart disease
	5	0.1964	0.1075	0.06768		CVD	ebi-a-GCST90018811	Cardiac valvular disease (心脏瓣膜病)	Cardiac valvular disease
	4	-0.2201	0.5201	0.6721		RVD	finn-b-I9_RHEUVALV	Rheumatic valve diseases	Rheumatic valve diseases
	4	-0.5215	0.2725	0.0556		VHD	finn-b-I9_VHD_EXNONE	Valvular heart disease including rheumatic fever (no controls excluded)	Valvular heart disease
	5	0.04321	0.1681	0.7971		AF	ebi-a-GCST90013902	Atrial fibrillation (Firth correction)(心房颤动)	Atrial fibrillation
	4	0.3196	0.4937	0.5174		EC	finn-b-I9_ENDOCARD	Endocarditis	Endocarditis
	AhR	eqtl-a-ENSG00000106546
	FLT3	eqtl-a-ENSG00000122025
	GSK-3β	eqtl-a-ENSG00000082701

### Sheet: S5_MR_GSK-3β eQTL vs. Outcomes
	Table S5. MR Results for FLT3 eQTL vs. Outcomes
	GSK-3β eQTL as the exposure (eqtl-a-ENSG00000082701), P-value threshold = 5E-05
	Exposure			IVM	Outcome
	nSNP	beta	se	p	Category	Abbreviation	GWAS ID	Trait	Brief trait
	4	-0.0007178	0.003473	0.8363	Cardiovascular conditions	CIHD	ukb-a-534	Diagnoses - main ICD10: I25 Chronic ischaemic heart disease	Chronic ischaemic heart disease
	4	-0.007775	0.07465	0.917		CAD(or IHD)	ebi-a-GCST90013864	Coronary artery disease (Firth correction)	Coronary artery disease
	4	0.002171	0.00411	0.5973		CA	ukb-d-I9_CORATHER	Coronary atherosclerosis	Coronary atherosclerosis
	4	0.0009269	0.001632	0.57	Embolism, thrombosis and relevance	DVT	ebi-a-GCST90038615	Deep venous thrombosis	Deep venous thrombosis
	4	-0.0005473	0.001542	0.7227		PE	ebi-a-GCST90038614	Pulmonary embolism with or without deep venous thrombosis	Pulmonary embolism
	4	0.194	0.329	0.5554		AET	finn-b-I9_ARTEMBTHR	Arterial embolism and thrombosis	Arterial embolism and thrombosis
	4	-0.08128	0.1584	0.6078		PVT	finn-b-K11_HAEMORR	Haemmorrhoids and perianal venous thrombosis	Haemmorrhoids and perianal venous thrombosis
	4	-0.08471	0.09584	0.3768		PAD	ebi-a-GCST90018890	Peripheral artery disease	Peripheral artery disease
	4	0.139	0.1316	0.2909		PAS	finn-b-DM_PERIPHATHERO	Peripheral atherosclerosis	Peripheral atherosclerosis
	4	0.009436	0.003737	0.01158		HC	ebi-a-GCST90038690	High cholesterol	High cholesterol
		0.0008773	0.00326	0.7879	Cerebrovascular conditions	Stroke	ebi-a-GCST90038613	Stroke	Stroke
	4	0.1303	0.1561	0.4037		IS	ebi-a-GCST90018864	Ischemic stroke (中风)(cerebrovascular accident)	Ischemic stroke
	4	0.006038	0.009426	0.5218		CIT	ebi-a-GCST90092502	Carotid Intima-media thickness (mean of the maximum cIMT)	Carotid Intima-media thickness
	4	-0.3792	0.8977	0.6727		CeA	finn-b-I9_CERATHER	Cerebral atherosclerosis (I9_CERATHER)	Cerebral atherosclerosis
	4	-0.01363	0.0713	0.8484	Heart disorders	CHF	ebi-a-GCST90018806	Chronic heart failure	Chronic heart failure
	4	-0.0229	0.04654	0.6227		HF	ebi-a-GCST009541	Heart failure	Heart failure
	4	0.03213	0.08247	0.6968		Ang	ebi-a-GCST90013886	Angina (Firth correction) (心绞痛)	Angina
	4	0.0004045	0.00224	0.8567		MI	ebi-a-GCST90038610	Myocardial infarction (心肌梗塞)(heart attack)	Myocardial infarction
	4	-0.1336	0.335	0.69		HCM	ebi-a-GCST90018861	Hypertrophic cardiomyopathy (肥厚型心肌病)	Hypertrophic cardiomyopathy
	4	-0.1062	0.204	0.6027		DC	ebi-a-GCST90018834	Dilated cardiomyopathy (扩张型心肌病)	Dilated cardiomyopathy
	4	-0.1097	0.2201	0.6183		CM	finn-b-I9_CARDMYO	Cardiomyopathy (心肌病)	Cardiomyopathy
	4	-0.4823	0.3121	0.1222		NICM	finn-b-I9_NONISCHCARDMYOP_STRICT	Nonischemic cardiomyopathy (非缺血性心肌病)	Nonischemic cardiomyopathy
	4	-0.2363	0.1667	0.1562		HHD	finn-b-I9_HYPTENSHD	Hypertensive Heart Disease	Hypertensive Heart Disease
	4	-0.0974	0.2397	0.6845		PR	finn-b-M13_POLYMYALGIA	Polymyalgia rheumatica (风湿性多肌痛)	Polymyalgia rheumatica
	4	0.05836	0.3843	0.8793		RHD	finn-b-I9_RHEUFEV	Rheumatic fever incl heart disease	Rheumatic heart disease
	4	0.01879	0.06365	0.7679		CVD	ebi-a-GCST90018811	Cardiac valvular disease (心脏瓣膜病)	Cardiac valvular disease
	2	0.2805	0.4567	0.5391		RVD	finn-b-I9_RHEUVALV	Rheumatic valve diseases	Rheumatic valve diseases
	4	0.08501	0.05642	0.1319		VHD	finn-b-I9_VHD_EXNONE	Valvular heart disease including rheumatic fever (no controls excluded)	Valvular heart disease
	4	-0.2832	0.2064	0.17		AF	ebi-a-GCST90013902	Atrial fibrillation (Firth correction)(心房颤动)	Atrial fibrillation
	4	0.3566	0.4331	0.4103		EC	finn-b-I9_ENDOCARD	Endocarditis	Endocarditis
	AhR	eqtl-a-ENSG00000106546
	FLT3	eqtl-a-ENSG00000122025
	GSK-3β	eqtl-a-ENSG00000082701

### Sheet: S6_MR_CDK1 vs. Outcomes
	Table S6. MR Results for CDK1 eQTL vs. Outcomes
	CDK1 eQTL as the exposure (eqtl-a-ENSG00000170312), P-value threshold = 5E-05
	Exposure			IVM	Outcome
	nSNP	beta	se	p	Category	Abbreviation	GWAS ID	Trait	Brief trait
17	No data available in table				Cardiovascular conditions	CIHD	ukb-a-534	Diagnoses - main ICD10: I25 Chronic ischaemic heart disease	Chronic ischaemic heart disease
8	No data available in table					CAD(or IHD)	ebi-a-GCST90013864	Coronary artery disease (Firth correction)	Coronary artery disease
18	No data available in table					CA	ukb-d-I9_CORATHER	Coronary atherosclerosis	Coronary atherosclerosis
9	No data available in table				Embolism, thrombosis and relevance	DVT	ebi-a-GCST90038615	Deep venous thrombosis	Deep venous thrombosis
7	No data available in table					PE	ebi-a-GCST90038614	Pulmonary embolism with or without deep venous thrombosis	Pulmonary embolism
13	No data available in table					AET	finn-b-I9_ARTEMBTHR	Arterial embolism and thrombosis	Arterial embolism and thrombosis
14	No data available in table					PVT	finn-b-K11_HAEMORR	Haemmorrhoids and perianal venous thrombosis	Haemmorrhoids and perianal venous thrombosis
4	No data available in table					PAD	ebi-a-GCST90018890	Peripheral artery disease	Peripheral artery disease
16	No data available in table					PAS	finn-b-DM_PERIPHATHERO	Peripheral atherosclerosis	Peripheral atherosclerosis
11	No data available in table					HC	ebi-a-GCST90038690	High cholesterol	High cholesterol
12	No data available in table				Cerebrovascular conditions	Stroke	ebi-a-GCST90038613	Stroke	Stroke
3	No data available in table					IS	ebi-a-GCST90018864	Ischemic stroke (中风)(cerebrovascular accident)	Ischemic stroke
6	No data available in table					CIT	ebi-a-GCST90092502	Carotid Intima-media thickness (mean of the maximum cIMT)	Carotid Intima-media thickness
15	No data available in table					CeA	finn-b-I9_CERATHER	Cerebral atherosclerosis (I9_CERATHER)	Cerebral atherosclerosis
1	No data available in table				Heart disorders	CHF	ebi-a-GCST90018806	Chronic heart failure	Chronic heart failure
10	No data available in table					HF	ebi-a-GCST009541	Heart failure	Heart failure
2	No data available in table					Ang	ebi-a-GCST90013886	Angina (Firth correction) (心绞痛)	Angina
5	No data available in table					MI	ebi-a-GCST90038610	Myocardial infarction (心肌梗塞)(heart attack)	Myocardial infarction
	No data available in table
	No data available in table					HC	ebi-a-GCST90018861	Hypertrophic cardiomyopathy (肥厚型心肌病)	Hypertrophic cardiomyopathy
	No data available in table					DC	ebi-a-GCST90018834	Dilated cardiomyopathy (扩张型心肌病)	Dilated cardiomyopathy
	No data available in table					CM	finn-b-I9_CARDMYO	Cardiomyopathy (心肌病)	Cardiomyopathy
	No data available in table					NICM	finn-b-I9_NONISCHCARDMYOP_STRICT	Nonischemic cardiomyopathy (非缺血性心肌病)	Nonischemic cardiomyopathy
	No data available in table
	No data available in table					HHD	finn-b-I9_HYPTENSHD	Hypertensive Heart Disease	Hypertensive Heart Disease
	No data available in table
	No data available in table					PR	finn-b-M13_POLYMYALGIA	Polymyalgia rheumatica (风湿性多肌痛)	Polymyalgia rheumatica
	No data available in table					RHD	finn-b-I9_RHEUFEV	Rheumatic fever incl heart disease	Rheumatic heart disease
	No data available in table
	No data available in table					CVD	ebi-a-GCST90018811	Cardiac valvular disease (心脏瓣膜病)	Cardiac valvular disease
	No data available in table					RVD	finn-b-I9_RHEUVALV	Rheumatic valve diseases	Rheumatic valve diseases
	No data available in table					VHD	finn-b-I9_VHD_EXNONE	Valvular heart disease including rheumatic fever (no controls excluded)	Valvular heart disease
	No data available in table
	No data available in table					AF	ebi-a-GCST90013902	Atrial fibrillation (Firth correction)(心房颤动)	Atrial fibrillation
	No data available in table
	No data available in table					EC	finn-b-I9_ENDOCARD	Endocarditis	Endocarditis
	CDK1	eqtl-a-ENSG00000170312
	CDK2	eqtl-a-ENSG00000123374
	CDK3	eqtl-a-ENSG00000250506
	CDK4	eqtl-a-ENSG00000135446
	CDK5	eqtl-a-ENSG00000164885
	CDK6	eqtl-a-ENSG00000105810
	CDK7	eqtl-a-ENSG00000134058
	CDK8	eqtl-a-ENSG00000132964
	CDK9	eqtl-a-ENSG00000136807
	CDK10	eqtl-a-ENSG00000185324

### Sheet: S6_MR_CDK2 vs. Outcomes
	Table S6. MR Results for CDK1 eQTL vs. Outcomes
	CDK1 eQTL as the exposure (eqtl-a-ENSG00000123374), P-value threshold = 5E-05
	Exposure			IVM	Outcome
	nSNP	beta	se	p	Category	Abbreviation	GWAS ID	Trait	Brief trait
17	No data available in table				Cardiovascular conditions	CIHD	ukb-a-534	Diagnoses - main ICD10: I25 Chronic ischaemic heart disease	Chronic ischaemic heart disease
8	No data available in table					CAD(or IHD)	ebi-a-GCST90013864	Coronary artery disease (Firth correction)	Coronary artery disease
18	No data available in table					CA	ukb-d-I9_CORATHER	Coronary atherosclerosis	Coronary atherosclerosis
9	No data available in table				Embolism, thrombosis and relevance	DVT	ebi-a-GCST90038615	Deep venous thrombosis	Deep venous thrombosis
7	No data available in table					PE	ebi-a-GCST90038614	Pulmonary embolism with or without deep venous thrombosis	Pulmonary embolism
13	No data available in table					AET	finn-b-I9_ARTEMBTHR	Arterial embolism and thrombosis	Arterial embolism and thrombosis
14	No data available in table					PVT	finn-b-K11_HAEMORR	Haemmorrhoids and perianal venous thrombosis	Haemmorrhoids and perianal venous thrombosis
4	No data available in table					PAD	ebi-a-GCST90018890	Peripheral artery disease	Peripheral artery disease
16	No data available in table					PAS	finn-b-DM_PERIPHATHERO	Peripheral atherosclerosis	Peripheral atherosclerosis
11	No data available in table					HC	ebi-a-GCST90038690	High cholesterol	High cholesterol
12	No data available in table				Cerebrovascular conditions	Stroke	ebi-a-GCST90038613	Stroke	Stroke
3	No data available in table					IS	ebi-a-GCST90018864	Ischemic stroke (中风)(cerebrovascular accident)	Ischemic stroke
6	No data available in table					CIT	ebi-a-GCST90092502	Carotid Intima-media thickness (mean of the maximum cIMT)	Carotid Intima-media thickness
15	No data available in table					CeA	finn-b-I9_CERATHER	Cerebral atherosclerosis (I9_CERATHER)	Cerebral atherosclerosis
1	No data available in table				Heart disorders	CHF	ebi-a-GCST90018806	Chronic heart failure	Chronic heart failure
10	No data available in table					HF	ebi-a-GCST009541	Heart failure	Heart failure
2	No data available in table					Ang	ebi-a-GCST90013886	Angina (Firth correction) (心绞痛)	Angina
5	No data available in table					MI	ebi-a-GCST90038610	Myocardial infarction (心肌梗塞)(heart attack)	Myocardial infarction
	No data available in table
	No data available in table					HC	ebi-a-GCST90018861	Hypertrophic cardiomyopathy (肥厚型心肌病)	Hypertrophic cardiomyopathy
	No data available in table					DC	ebi-a-GCST90018834	Dilated cardiomyopathy (扩张型心肌病)	Dilated cardiomyopathy
	No data available in table					CM	finn-b-I9_CARDMYO	Cardiomyopathy (心肌病)	Cardiomyopathy
	No data available in table					NICM	finn-b-I9_NONISCHCARDMYOP_STRICT	Nonischemic cardiomyopathy (非缺血性心肌病)	Nonischemic cardiomyopathy
	No data available in table
	No data available in table					HHD	finn-b-I9_HYPTENSHD	Hypertensive Heart Disease	Hypertensive Heart Disease
	No data available in table
	No data available in table					PR	finn-b-M13_POLYMYALGIA	Polymyalgia rheumatica (风湿性多肌痛)	Polymyalgia rheumatica
	No data available in table					RHD	finn-b-I9_RHEUFEV	Rheumatic fever incl heart disease	Rheumatic heart disease
	No data available in table
	No data available in table					CVD	ebi-a-GCST90018811	Cardiac valvular disease (心脏瓣膜病)	Cardiac valvular disease
	No data available in table					RVD	finn-b-I9_RHEUVALV	Rheumatic valve diseases	Rheumatic valve diseases
	No data available in table					VHD	finn-b-I9_VHD_EXNONE	Valvular heart disease including rheumatic fever (no controls excluded)	Valvular heart disease
	No data available in table
	No data available in table					AF	ebi-a-GCST90013902	Atrial fibrillation (Firth correction)(心房颤动)	Atrial fibrillation
	No data available in table
	No data available in table					EC	finn-b-I9_ENDOCARD	Endocarditis	Endocarditis
	CDK1	eqtl-a-ENSG00000170312
	CDK2	eqtl-a-ENSG00000123374
	CDK3	eqtl-a-ENSG00000250506
	CDK4	eqtl-a-ENSG00000135446
	CDK5	eqtl-a-ENSG00000164885
	CDK6	eqtl-a-ENSG00000105810
	CDK7	eqtl-a-ENSG00000134058
	CDK8	eqtl-a-ENSG00000132964
	CDK9	eqtl-a-ENSG00000136807
	CDK10	eqtl-a-ENSG00000185324

### Sheet: S6_MR_CDK3 vs. Outcomes
	Table S6. MR Results for CDK1 eQTL vs. Outcomes
	CDK1 eQTL as the exposure (eqtl-a-ENSG00000250506), P-value threshold = 5E-05
	Exposure			IVM	Outcome
	nSNP	beta	se	p	Category	Abbreviation	GWAS ID	Trait	Brief trait
17	No data available in table				Cardiovascular conditions	CIHD	ukb-a-534	Diagnoses - main ICD10: I25 Chronic ischaemic heart disease	Chronic ischaemic heart disease
8	No data available in table					CAD(or IHD)	ebi-a-GCST90013864	Coronary artery disease (Firth correction)	Coronary artery disease
18	No data available in table					CA	ukb-d-I9_CORATHER	Coronary atherosclerosis	Coronary atherosclerosis
9	No data available in table				Embolism, thrombosis and relevance	DVT	ebi-a-GCST90038615	Deep venous thrombosis	Deep venous thrombosis
7	No data available in table					PE	ebi-a-GCST90038614	Pulmonary embolism with or without deep venous thrombosis	Pulmonary embolism
13	No data available in table					AET	finn-b-I9_ARTEMBTHR	Arterial embolism and thrombosis	Arterial embolism and thrombosis
14	No data available in table					PVT	finn-b-K11_HAEMORR	Haemmorrhoids and perianal venous thrombosis	Haemmorrhoids and perianal venous thrombosis
4	No data available in table					PAD	ebi-a-GCST90018890	Peripheral artery disease	Peripheral artery disease
16	No data available in table					PAS	finn-b-DM_PERIPHATHERO	Peripheral atherosclerosis	Peripheral atherosclerosis
11	No data available in table					HC	ebi-a-GCST90038690	High cholesterol	High cholesterol
12	No data available in table				Cerebrovascular conditions	Stroke	ebi-a-GCST90038613	Stroke	Stroke
3	No data available in table					IS	ebi-a-GCST90018864	Ischemic stroke (中风)(cerebrovascular accident)	Ischemic stroke
6	No data available in table					CIT	ebi-a-GCST90092502	Carotid Intima-media thickness (mean of the maximum cIMT)	Carotid Intima-media thickness
15	No data available in table					CeA	finn-b-I9_CERATHER	Cerebral atherosclerosis (I9_CERATHER)	Cerebral atherosclerosis
1	No data available in table				Heart disorders	CHF	ebi-a-GCST90018806	Chronic heart failure	Chronic heart failure
10	No data available in table					HF	ebi-a-GCST009541	Heart failure	Heart failure
2	No data available in table					Ang	ebi-a-GCST90013886	Angina (Firth correction) (心绞痛)	Angina
5	No data available in table					MI	ebi-a-GCST90038610	Myocardial infarction (心肌梗塞)(heart attack)	Myocardial infarction
	No data available in table
	No data available in table					HC	ebi-a-GCST90018861	Hypertrophic cardiomyopathy (肥厚型心肌病)	Hypertrophic cardiomyopathy
	No data available in table					DC	ebi-a-GCST90018834	Dilated cardiomyopathy (扩张型心肌病)	Dilated cardiomyopathy
	No data available in table					CM	finn-b-I9_CARDMYO	Cardiomyopathy (心肌病)	Cardiomyopathy
	No data available in table					NICM	finn-b-I9_NONISCHCARDMYOP_STRICT	Nonischemic cardiomyopathy (非缺血性心肌病)	Nonischemic cardiomyopathy
	No data available in table
	No data available in table					HHD	finn-b-I9_HYPTENSHD	Hypertensive Heart Disease	Hypertensive Heart Disease
	No data available in table
	No data available in table					PR	finn-b-M13_POLYMYALGIA	Polymyalgia rheumatica (风湿性多肌痛)	Polymyalgia rheumatica
	No data available in table					RHD	finn-b-I9_RHEUFEV	Rheumatic fever incl heart disease	Rheumatic heart disease
	No data available in table
	No data available in table					CVD	ebi-a-GCST90018811	Cardiac valvular disease (心脏瓣膜病)	Cardiac valvular disease
	No data available in table					RVD	finn-b-I9_RHEUVALV	Rheumatic valve diseases	Rheumatic valve diseases
	No data available in table					VHD	finn-b-I9_VHD_EXNONE	Valvular heart disease including rheumatic fever (no controls excluded)	Valvular heart disease
	No data available in table
	No data available in table					AF	ebi-a-GCST90013902	Atrial fibrillation (Firth correction)(心房颤动)	Atrial fibrillation
	No data available in table
	No data available in table					EC	finn-b-I9_ENDOCARD	Endocarditis	Endocarditis
	CDK1	eqtl-a-ENSG00000170312
	CDK2	eqtl-a-ENSG00000123374
	CDK3	eqtl-a-ENSG00000250506
	CDK4	eqtl-a-ENSG00000135446
	CDK5	eqtl-a-ENSG00000164885
	CDK6	eqtl-a-ENSG00000105810
	CDK7	eqtl-a-ENSG00000134058
	CDK8	eqtl-a-ENSG00000132964
	CDK9	eqtl-a-ENSG00000136807
	CDK10	eqtl-a-ENSG00000185324

### Sheet: S6_MR_CDK4 vs. Outcomes
	Table S6. MR Results for CDK1 eQTL vs. Outcomes
	CDK1 eQTL as the exposure (eqtl-a-ENSG00000135446), P-value threshold = 5E-05
	Exposure			IVM	Outcome
	nSNP	beta	se	p	Category	Abbreviation	GWAS ID	Trait	Brief trait
17	2	0.009773	0.006526	0.1342	Cardiovascular conditions	CIHD	ukb-a-534	Diagnoses - main ICD10: I25 Chronic ischaemic heart disease	Chronic ischaemic heart disease
8	2	0.1511	0.2866	0.5981		CAD(or IHD)	ebi-a-GCST90013864	Coronary artery disease (Firth correction)	Coronary artery disease
18	2	0.009833	0.005595	0.07883		CA	ukb-d-I9_CORATHER	Coronary atherosclerosis	Coronary atherosclerosis
9	2	0.003775	0.002856	0.1862	Embolism, thrombosis and relevance	DVT	ebi-a-GCST90038615	Deep venous thrombosis	Deep venous thrombosis
7	2	-0.003284	0.001655	0.04717		PE	ebi-a-GCST90038614	Pulmonary embolism with or without deep venous thrombosis	Pulmonary embolism
13	2	-0.1649	0.4284	0.7003		AET	finn-b-I9_ARTEMBTHR	Arterial embolism and thrombosis	Arterial embolism and thrombosis
14	3	-0.1825	0.1296	0.1591		PVT	finn-b-K11_HAEMORR	Haemmorrhoids and perianal venous thrombosis	Haemmorrhoids and perianal venous thrombosis
4	2	-0.2321	0.1464	0.1129		PAD	ebi-a-GCST90018890	Peripheral artery disease	Peripheral artery disease
16	2	0.01748	0.2001	0.9304		PAS	finn-b-DM_PERIPHATHERO	Peripheral atherosclerosis	Peripheral atherosclerosis
11	2	0.006521	0.008087	0.4201		HC	ebi-a-GCST90038690	High cholesterol	High cholesterol
12	2	-0.003025	0.002177	0.1647	Cerebrovascular conditions	Stroke	ebi-a-GCST90038613	Stroke	Stroke
3	2	0.01789	0.1679	0.9151		IS	ebi-a-GCST90018864	Ischemic stroke (中风)(cerebrovascular accident)	Ischemic stroke
6	No data available in table					CIT	ebi-a-GCST90092502	Carotid Intima-media thickness (mean of the maximum cIMT)	Carotid Intima-media thickness
15	2	-1.298	1.175	0.2694		CeA	finn-b-I9_CERATHER	Cerebral atherosclerosis (I9_CERATHER)	Cerebral atherosclerosis
1	2	0.01544	0.3175	0.9612	Heart disorders	CHF	ebi-a-GCST90018806	Chronic heart failure	Chronic heart failure
10	2	-0.02846	0.08922	0.7498		HF	ebi-a-GCST009541	Heart failure	Heart failure
2	2	0.1839	0.2651	0.4878		Ang	ebi-a-GCST90013886	Angina (Firth correction) (心绞痛)	Angina
5	2	0.001347	0.008947	0.8803		MI	ebi-a-GCST90038610	Myocardial infarction (心肌梗塞)(heart attack)	Myocardial infarction
	2	0.006036	0.5117	0.9906		HCM	ebi-a-GCST90018861	Hypertrophic cardiomyopathy (肥厚型心肌病)	Hypertrophic cardiomyopathy
	2	0.9878	0.3256	0.002415		DC	ebi-a-GCST90018834	Dilated cardiomyopathy (扩张型心肌病)	Dilated cardiomyopathy
	2	-0.2118	0.2276	0.352		CM	finn-b-I9_CARDMYO	Cardiomyopathy (心肌病)	Cardiomyopathy
	2	-0.7873	0.4066	0.05283		NICM	finn-b-I9_NONISCHCARDMYOP_STRICT	Nonischemic cardiomyopathy (非缺血性心肌病)	Nonischemic cardiomyopathy
	2	0.2281	0.2092	0.2755		HHD	finn-b-I9_HYPTENSHD	Hypertensive Heart Disease	Hypertensive Heart Disease
	2	-0.004555	0.3345	0.9891		PR	finn-b-M13_POLYMYALGIA	Polymyalgia rheumatica (风湿性多肌痛)	Polymyalgia rheumatica
	2	0.1171	0.5011	0.8153		RHD	finn-b-I9_RHEUFEV	Rheumatic fever incl heart disease	Rheumatic heart disease
	2	-0.0668	0.1064	0.5301		CVD	ebi-a-GCST90018811	Cardiac valvular disease (心脏瓣膜病)	Cardiac valvular disease
	2	0.5134	0.5979	0.3905		RVD	finn-b-I9_RHEUVALV	Rheumatic valve diseases	Rheumatic valve diseases
	2	-0.1366	0.07939	0.08542		VHD	finn-b-I9_VHD_EXNONE	Valvular heart disease including rheumatic fever (no controls excluded)	Valvular heart disease
	2	0.08966	0.2123	0.6728		AF	ebi-a-GCST90013902	Atrial fibrillation (Firth correction)(心房颤动)	Atrial fibrillation
	2	0.2287	0.5666	0.6865		EC	finn-b-I9_ENDOCARD	Endocarditis	Endocarditis
	CDK1	eqtl-a-ENSG00000170312
	CDK2	eqtl-a-ENSG00000123374
	CDK3	eqtl-a-ENSG00000250506
	CDK4	eqtl-a-ENSG00000135446
	CDK5	eqtl-a-ENSG00000164885
	CDK6	eqtl-a-ENSG00000105810
	CDK7	eqtl-a-ENSG00000134058
	CDK8	eqtl-a-ENSG00000132964
	CDK9	eqtl-a-ENSG00000136807
	CDK10	eqtl-a-ENSG00000185324

### Sheet: S6_MR_CDK5 vs. Outcomes
	Table S6. MR Results for CDK1 eQTL vs. Outcomes
	CDK1 eQTL as the exposure (eqtl-a-ENSG00000164885), P-value threshold = 5E-05
	Exposure			IVM	Outcome
	nSNP	beta	se	p	Category	Abbreviation	GWAS ID	Trait	Brief trait
17	3	0.01114	0.004173	0.007617	Cardiovascular conditions	CIHD	ukb-a-534	Diagnoses - main ICD10: I25 Chronic ischaemic heart disease	Chronic ischaemic heart disease
8	3	0.3366	0.1095	0.002113		CAD(or IHD)	ebi-a-GCST90013864	Coronary artery disease (Firth correction)	Coronary artery disease
18	3	0.01788	0.005058	0.0004083		CA	ukb-d-I9_CORATHER	Coronary atherosclerosis	Coronary atherosclerosis
9	3	-0.0003359	0.006193	0.9567	Embolism, thrombosis and relevance	DVT	ebi-a-GCST90038615	Deep venous thrombosis	Deep venous thrombosis
7	3	0.001468	0.003102	0.636		PE	ebi-a-GCST90038614	Pulmonary embolism with or without deep venous thrombosis	Pulmonary embolism
13	3	0.7319	0.526	0.1641		AET	finn-b-I9_ARTEMBTHR	Arterial embolism and thrombosis	Arterial embolism and thrombosis
14	3	-0.1074	0.2529	0.6712		PVT	finn-b-K11_HAEMORR	Haemmorrhoids and perianal venous thrombosis	Haemmorrhoids and perianal venous thrombosis
4	3	-0.0494	0.1881	0.7928		PAD	ebi-a-GCST90018890	Peripheral artery disease	Peripheral artery disease
16	3	-0.1849	0.2107	0.3803		PAS	finn-b-DM_PERIPHATHERO	Peripheral atherosclerosis	Peripheral atherosclerosis
11	3	0.006183	0.01255	0.6221		HC	ebi-a-GCST90038690	High cholesterol	High cholesterol
12	3	0.003496	0.003667	0.3404	Cerebrovascular conditions	Stroke	ebi-a-GCST90038613	Stroke	Stroke
3	3	0.2445	0.1338	0.06761		IS	ebi-a-GCST90018864	Ischemic stroke (中风)(cerebrovascular accident)	Ischemic stroke
6	3	0.01272	0.02309	0.5818		CIT	ebi-a-GCST90092502	Carotid Intima-media thickness (mean of the maximum cIMT)	Carotid Intima-media thickness
15	3	0.09029	2.237	0.9678		CeA	finn-b-I9_CERATHER	Cerebral atherosclerosis (I9_CERATHER)	Cerebral atherosclerosis
1	3	0.06121	0.09804	0.5324	Heart disorders	CHF	ebi-a-GCST90018806	Chronic heart failure	Chronic heart failure
10	3	-0.04876	0.08204	0.5523		HF	ebi-a-GCST009541	Heart failure	Heart failure
2	3	0.3613	0.1284	0.004897		Ang	ebi-a-GCST90013886	Angina (Firth correction) (心绞痛)	Angina
5	3	0.00529	0.003121	0.09011		MI	ebi-a-GCST90038610	Myocardial infarction (心肌梗塞)(heart attack)	Myocardial infarction
11	3	-0.5551	0.4794	0.2469		HCM	ebi-a-GCST90018861	Hypertrophic cardiomyopathy (肥厚型心肌病)	Hypertrophic cardiomyopathy
12	3	-0.1695	0.4518	0.7075		DC	ebi-a-GCST90018834	Dilated cardiomyopathy (扩张型心肌病)	Dilated cardiomyopathy
1	3	-0.2851	0.2794	0.3074		CM	finn-b-I9_CARDMYO	Cardiomyopathy (心肌病)	Cardiomyopathy
3	3	-0.3379	0.4977	0.4973		NICM	finn-b-I9_NONISCHCARDMYOP_STRICT	Nonischemic cardiomyopathy (非缺血性心肌病)	Nonischemic cardiomyopathy
8	3	0.2425	0.258	0.3471		HHD	finn-b-I9_HYPTENSHD	Hypertensive Heart Disease	Hypertensive Heart Disease
6	3	0.3322	0.4765	0.4857		PR	finn-b-M13_POLYMYALGIA	Polymyalgia rheumatica (风湿性多肌痛)	Polymyalgia rheumatica
4	3	0.2103	0.8268	0.7992		RHD	finn-b-I9_RHEUFEV	Rheumatic fever incl heart disease	Rheumatic heart disease
9	3	0.1199	0.1014	0.2368		CVD	ebi-a-GCST90018811	Cardiac valvular disease (心脏瓣膜病)	Cardiac valvular disease
2	3	-0.08759	0.894	0.9219		RVD	finn-b-I9_RHEUVALV	Rheumatic valve diseases	Rheumatic valve diseases
7	3	0.05674	0.09009	0.5288		VHD	finn-b-I9_VHD_EXNONE	Valvular heart disease including rheumatic fever (no controls excluded)	Valvular heart disease
10	3	-0.1474	0.2456	0.5484		AF	ebi-a-GCST90013902	Atrial fibrillation (Firth correction)(心房颤动)	Atrial fibrillation
5	3	-1.43	0.8226	0.0821		EC	finn-b-I9_ENDOCARD	Endocarditis	Endocarditis
	CDK1	eqtl-a-ENSG00000170312
	CDK2	eqtl-a-ENSG00000123374
	CDK3	eqtl-a-ENSG00000250506
	CDK4	eqtl-a-ENSG00000135446
	CDK5	eqtl-a-ENSG00000164885
	CDK6	eqtl-a-ENSG00000105810
	CDK7	eqtl-a-ENSG00000134058
	CDK8	eqtl-a-ENSG00000132964
	CDK9	eqtl-a-ENSG00000136807
	CDK10	eqtl-a-ENSG00000185324

### Sheet: S6_MR_CDK6 vs. Outcomes
	Table S6. MR Results for CDK1 eQTL vs. Outcomes
	CDK1 eQTL as the exposure (eqtl-a-ENSG00000105810), P-value threshold = 5E-05
	Exposure			IVM	Outcome
	nSNP	beta	se	p	Category	Abbreviation	GWAS ID	Trait	Brief trait
17	9	0.0008623	0.003117	0.782	Cardiovascular conditions	CIHD	ukb-a-534	Diagnoses - main ICD10: I25 Chronic ischaemic heart disease	Chronic ischaemic heart disease
8	9	-0.07149	0.07773	0.3577		CAD(or IHD)	ebi-a-GCST90013864	Coronary artery disease (Firth correction)	Coronary artery disease
18	9	0.0002033	0.00398	0.9593		CA	ukb-d-I9_CORATHER	Coronary atherosclerosis	Coronary atherosclerosis
9	9	-0.001194	0.001943	0.5388	Embolism, thrombosis and relevance	DVT	ebi-a-GCST90038615	Deep venous thrombosis	Deep venous thrombosis
7	9	-0.001515	0.001118	0.1754		PE	ebi-a-GCST90038614	Pulmonary embolism with or without deep venous thrombosis	Pulmonary embolism
13	9	0.2656	0.3089	0.39		AET	finn-b-I9_ARTEMBTHR	Arterial embolism and thrombosis	Arterial embolism and thrombosis
14	9	-0.03314	0.1541	0.8297		PVT	finn-b-K11_HAEMORR	Haemmorrhoids and perianal venous thrombosis	Haemmorrhoids and perianal venous thrombosis
4	9	-0.001459	0.0953	0.9878		PAD	ebi-a-GCST90018890	Peripheral artery disease	Peripheral artery disease
16	9	-0.1302	0.1625	0.4228		PAS	finn-b-DM_PERIPHATHERO	Peripheral atherosclerosis	Peripheral atherosclerosis
11	9	0.001205	0.007521	0.8727		HC	ebi-a-GCST90038690	High cholesterol	High cholesterol
12	9	0.003207	0.002183	0.1418	Cerebrovascular conditions	Stroke	ebi-a-GCST90038613	Stroke	Stroke
3	9	-0.01113	0.05485	0.8392		IS	ebi-a-GCST90018864	Ischemic stroke (中风)(cerebrovascular accident)	Ischemic stroke
6	8	-0.01012	0.01322	0.4441		CIT	ebi-a-GCST90092502	Carotid Intima-media thickness (mean of the maximum cIMT)	Carotid Intima-media thickness
15	9	0.6976	1.028	0.4972		CeA	finn-b-I9_CERATHER	Cerebral atherosclerosis (I9_CERATHER)	Cerebral atherosclerosis
1	9	-0.15	0.06215	0.01579	Heart disorders	CHF	ebi-a-GCST90018806	Chronic heart failure	Chronic heart failure
10	9	0.02776	0.059	0.638		HF	ebi-a-GCST009541	Heart failure	Heart failure
2	9	-0.1284	0.08003	0.1087		Ang	ebi-a-GCST90013886	Angina (Firth correction) (心绞痛)	Angina
5	9	-0.001106	0.002318	0.6335		MI	ebi-a-GCST90038610	Myocardial infarction (心肌梗塞)(heart attack)	Myocardial infarction
11	9	0.2926	0.3035	0.335		HCM	ebi-a-GCST90018861	Hypertrophic cardiomyopathy (肥厚型心肌病)	Hypertrophic cardiomyopathy
12	9	0.2025	0.2052	0.3239		DC	ebi-a-GCST90018834	Dilated cardiomyopathy (扩张型心肌病)	Dilated cardiomyopathy
1	9	0.02593	0.1645	0.8748		CM	finn-b-I9_CARDMYO	Cardiomyopathy (心肌病)	Cardiomyopathy
3	9	0.2728	0.2919	0.35		NICM	finn-b-I9_NONISCHCARDMYOP_STRICT	Nonischemic cardiomyopathy (非缺血性心肌病)	Nonischemic cardiomyopathy
8	9	0.005963	0.1515	0.9686		HHD	finn-b-I9_HYPTENSHD	Hypertensive Heart Disease	Hypertensive Heart Disease
6	9	-0.01626	0.2252	0.9424		PR	finn-b-M13_POLYMYALGIA	Polymyalgia rheumatica (风湿性多肌痛)	Polymyalgia rheumatica
4	9	0.2872	0.4016	0.4746		RHD	finn-b-I9_RHEUFEV	Rheumatic fever incl heart disease	Rheumatic heart disease
9	9	0.08167	0.06685	0.2218		CVD	ebi-a-GCST90018811	Cardiac valvular disease (心脏瓣膜病)	Cardiac valvular disease
2	9	-0.05562	0.4328	0.8977		RVD	finn-b-I9_RHEUVALV	Rheumatic valve diseases	Rheumatic valve diseases
7	9	0.02895	0.05967	0.6275		VHD	finn-b-I9_VHD_EXNONE	Valvular heart disease including rheumatic fever (no controls excluded)	Valvular heart disease
10	9	0.1626	0.161	0.3125		AF	ebi-a-GCST90013902	Atrial fibrillation (Firth correction)(心房颤动)	Atrial fibrillation
5	9	0.5718	0.4084	0.1615		EC	finn-b-I9_ENDOCARD	Endocarditis	Endocarditis
	CDK1	eqtl-a-ENSG00000170312
	CDK2	eqtl-a-ENSG00000123374
	CDK3	eqtl-a-ENSG00000250506
	CDK4	eqtl-a-ENSG00000135446
	CDK5	eqtl-a-ENSG00000164885
	CDK6	eqtl-a-ENSG00000105810
	CDK7	eqtl-a-ENSG00000134058
	CDK8	eqtl-a-ENSG00000132964
	CDK9	eqtl-a-ENSG00000136807
	CDK10	eqtl-a-ENSG00000185324

### Sheet: S6_MR_CDK7 vs. Outcomes
	Table S6. MR Results for CDK1 eQTL vs. Outcomes
	CDK1 eQTL as the exposure (eqtl-a-ENSG00000134058), P-value threshold = 5E-05
	Exposure			IVM	Outcome
	nSNP	beta	se	p	Category	Abbreviation	GWAS ID	Trait	Brief trait
17	No data available in table				Cardiovascular conditions	CIHD	ukb-a-534	Diagnoses - main ICD10: I25 Chronic ischaemic heart disease	Chronic ischaemic heart disease
8	No data available in table					CAD(or IHD)	ebi-a-GCST90013864	Coronary artery disease (Firth correction)	Coronary artery disease
18	No data available in table					CA	ukb-d-I9_CORATHER	Coronary atherosclerosis	Coronary atherosclerosis
9	No data available in table				Embolism, thrombosis and relevance	DVT	ebi-a-GCST90038615	Deep venous thrombosis	Deep venous thrombosis
7	No data available in table					PE	ebi-a-GCST90038614	Pulmonary embolism with or without deep venous thrombosis	Pulmonary embolism
13	No data available in table					AET	finn-b-I9_ARTEMBTHR	Arterial embolism and thrombosis	Arterial embolism and thrombosis
14	No data available in table					PVT	finn-b-K11_HAEMORR	Haemmorrhoids and perianal venous thrombosis	Haemmorrhoids and perianal venous thrombosis
4	No data available in table					PAD	ebi-a-GCST90018890	Peripheral artery disease	Peripheral artery disease
16	No data available in table					PAS	finn-b-DM_PERIPHATHERO	Peripheral atherosclerosis	Peripheral atherosclerosis
11	No data available in table					HC	ebi-a-GCST90038690	High cholesterol	High cholesterol
12	No data available in table				Cerebrovascular conditions	Stroke	ebi-a-GCST90038613	Stroke	Stroke
3	No data available in table					IS	ebi-a-GCST90018864	Ischemic stroke (中风)(cerebrovascular accident)	Ischemic stroke
6	No data available in table					CIT	ebi-a-GCST90092502	Carotid Intima-media thickness (mean of the maximum cIMT)	Carotid Intima-media thickness
15	No data available in table					CeA	finn-b-I9_CERATHER	Cerebral atherosclerosis (I9_CERATHER)	Cerebral atherosclerosis
1	No data available in table				Heart disorders	CHF	ebi-a-GCST90018806	Chronic heart failure	Chronic heart failure
10	No data available in table					HF	ebi-a-GCST009541	Heart failure	Heart failure
2	No data available in table					Ang	ebi-a-GCST90013886	Angina (Firth correction) (心绞痛)	Angina
5	No data available in table					MI	ebi-a-GCST90038610	Myocardial infarction (心肌梗塞)(heart attack)	Myocardial infarction
	No data available in table
11	No data available in table					HCM	ebi-a-GCST90018861	Hypertrophic cardiomyopathy (肥厚型心肌病)	Hypertrophic cardiomyopathy
12	No data available in table					DC	ebi-a-GCST90018834	Dilated cardiomyopathy (扩张型心肌病)	Dilated cardiomyopathy
1	No data available in table					CM	finn-b-I9_CARDMYO	Cardiomyopathy (心肌病)	Cardiomyopathy
3	No data available in table					NICM	finn-b-I9_NONISCHCARDMYOP_STRICT	Nonischemic cardiomyopathy (非缺血性心肌病)	Nonischemic cardiomyopathy
	No data available in table
8	No data available in table					HHD	finn-b-I9_HYPTENSHD	Hypertensive Heart Disease	Hypertensive Heart Disease
	No data available in table
6	No data available in table					PR	finn-b-M13_POLYMYALGIA	Polymyalgia rheumatica (风湿性多肌痛)	Polymyalgia rheumatica
4	No data available in table					RHD	finn-b-I9_RHEUFEV	Rheumatic fever incl heart disease	Rheumatic heart disease
	No data available in table
9	No data available in table					CVD	ebi-a-GCST90018811	Cardiac valvular disease (心脏瓣膜病)	Cardiac valvular disease
2	No data available in table					RVD	finn-b-I9_RHEUVALV	Rheumatic valve diseases	Rheumatic valve diseases
7	No data available in table					VHD	finn-b-I9_VHD_EXNONE	Valvular heart disease including rheumatic fever (no controls excluded)	Valvular heart disease
	No data available in table
10	No data available in table					AF	ebi-a-GCST90013902	Atrial fibrillation (Firth correction)(心房颤动)	Atrial fibrillation
	No data available in table
5	No data available in table					EC	finn-b-I9_ENDOCARD	Endocarditis	Endocarditis
	CDK1	eqtl-a-ENSG00000170312
	CDK2	eqtl-a-ENSG00000123374
	CDK3	eqtl-a-ENSG00000250506
	CDK4	eqtl-a-ENSG00000135446
	CDK5	eqtl-a-ENSG00000164885
	CDK6	eqtl-a-ENSG00000105810
	CDK7	eqtl-a-ENSG00000134058
	CDK8	eqtl-a-ENSG00000132964
	CDK9	eqtl-a-ENSG00000136807
	CDK10	eqtl-a-ENSG00000185324

### Sheet: S6_MR_CDK8 vs. Outcomes
	Table S6. MR Results for CDK1 eQTL vs. Outcomes
	CDK1 eQTL as the exposure (eqtl-a-ENSG00000132964), P-value threshold = 5E-05
	Exposure			IVM	Outcome
	nSNP	beta	se	p	Category	Abbreviation	GWAS ID	Trait	Brief trait
17	3	0.003195	0.008963	0.7215	Cardiovascular conditions	CIHD	ukb-a-534	Diagnoses - main ICD10: I25 Chronic ischaemic heart disease	Chronic ischaemic heart disease
8	4	-0.06515	0.1066	0.5412		CAD(or IHD)	ebi-a-GCST90013864	Coronary artery disease (Firth correction)	Coronary artery disease
18	4	-0.001485	0.004871	0.7605		CA	ukb-d-I9_CORATHER	Coronary atherosclerosis	Coronary atherosclerosis
9	4	-0.001178	0.00167	0.4806	Embolism, thrombosis and relevance	DVT	ebi-a-GCST90038615	Deep venous thrombosis	Deep venous thrombosis
7	4	0.001476	0.001083	0.1726		PE	ebi-a-GCST90038614	Pulmonary embolism with or without deep venous thrombosis	Pulmonary embolism
13	4	0.3979	0.2332	0.08795		AET	finn-b-I9_ARTEMBTHR	Arterial embolism and thrombosis	Arterial embolism and thrombosis
14	4	-0.0003935	0.1118	0.9972		PVT	finn-b-K11_HAEMORR	Haemmorrhoids and perianal venous thrombosis	Haemmorrhoids and perianal venous thrombosis
4	4	0.03989	0.08475	0.6379		PAD	ebi-a-GCST90018890	Peripheral artery disease	Peripheral artery disease
16	4	-0.6849	0.633	0.2793		PAS	finn-b-DM_PERIPHATHERO	Peripheral atherosclerosis	Peripheral atherosclerosis
11	4	0.01648	0.01303	0.206		HC	ebi-a-GCST90038690	High cholesterol	High cholesterol
12	4	-0.000678	0.001678	0.6862	Cerebrovascular conditions	Stroke	ebi-a-GCST90038613	Stroke	Stroke
3	4	-0.005847	0.06027	0.9227		IS	ebi-a-GCST90018864	Ischemic stroke (中风)(cerebrovascular accident)	Ischemic stroke
6	2	0.01849	0.02811	0.5107		CIT	ebi-a-GCST90092502	Carotid Intima-media thickness (mean of the maximum cIMT)	Carotid Intima-media thickness
15	4	-0.6849	0.633	0.2793		CeA	finn-b-I9_CERATHER	Cerebral atherosclerosis (I9_CERATHER)	Cerebral atherosclerosis
1	4	0.008788	0.06248	0.8881	Heart disorders	CHF	ebi-a-GCST90018806	Chronic heart failure	Chronic heart failure
10	4	0.02528	0.05748	0.6601		HF	ebi-a-GCST009541	Heart failure	Heart failure
2	4	-0.04713	0.09088	0.6041		Ang	ebi-a-GCST90013886	Angina (Firth correction) (心绞痛)	Angina
5	4	0.0001028	0.002633	0.9689		MI	ebi-a-GCST90038610	Myocardial infarction (心肌梗塞)(heart attack)	Myocardial infarction
11	4	-0.3854	0.3222	0.2316		HCM	ebi-a-GCST90018861	Hypertrophic cardiomyopathy (肥厚型心肌病)	Hypertrophic cardiomyopathy
12	4	0.08632	0.2131	0.6854		DC	ebi-a-GCST90018834	Dilated cardiomyopathy (扩张型心肌病)	Dilated cardiomyopathy
1	4	0.158	0.1231	0.1993		CM	finn-b-I9_CARDMYO	Cardiomyopathy (心肌病)	Cardiomyopathy
3	4	0.2528	0.2198	0.25		NICM	finn-b-I9_NONISCHCARDMYOP_STRICT	Nonischemic cardiomyopathy (非缺血性心肌病)	Nonischemic cardiomyopathy
8	4	-0.02187	0.1139	0.8477		HHD	finn-b-I9_HYPTENSHD	Hypertensive Heart Disease	Hypertensive Heart Disease
6	4	-0.4126	0.2195	0.06013		PR	finn-b-M13_POLYMYALGIA	Polymyalgia rheumatica (风湿性多肌痛)	Polymyalgia rheumatica
4	4	-0.06139	0.3247	0.8501		RHD	finn-b-I9_RHEUFEV	Rheumatic fever incl heart disease	Rheumatic heart disease
9	4	0.02145	0.07019	0.7599		CVD	ebi-a-GCST90018811	Cardiac valvular disease (心脏瓣膜病)	Cardiac valvular disease
2	4	-0.2829	0.379	0.4554		RVD	finn-b-I9_RHEUVALV	Rheumatic valve diseases	Rheumatic valve diseases
7	4	-0.02368	0.0425	0.5774		VHD	finn-b-I9_VHD_EXNONE	Valvular heart disease including rheumatic fever (no controls excluded)	Valvular heart disease
10	4	0.03959	0.1404	0.778		AF	ebi-a-GCST90013902	Atrial fibrillation (Firth correction)(心房颤动)	Atrial fibrillation
5	4	0.2137	0.4127	0.6046		EC	finn-b-I9_ENDOCARD	Endocarditis	Endocarditis
	CDK1	eqtl-a-ENSG00000170312
	CDK2	eqtl-a-ENSG00000123374
	CDK3	eqtl-a-ENSG00000250506
	CDK4	eqtl-a-ENSG00000135446
	CDK5	eqtl-a-ENSG00000164885
	CDK6	eqtl-a-ENSG00000105810
	CDK7	eqtl-a-ENSG00000134058
	CDK8	eqtl-a-ENSG00000132964
	CDK9	eqtl-a-ENSG00000136807
	CDK10	eqtl-a-ENSG00000185324

### Sheet: S6_MR_CDK9 vs. Outcomes
	Table S6. MR Results for CDK1 eQTL vs. Outcomes
	CDK1 eQTL as the exposure (eqtl-a-ENSG00000136807 ), P-value threshold = 5E-05
	Exposure			IVM	Outcome
	nSNP	beta	se	p	Category	Abbreviation	GWAS ID	Trait	Brief trait
17	3	0.003434	0.002729	0.2082	Cardiovascular conditions	CIHD	ukb-a-534	Diagnoses - main ICD10: I25 Chronic ischaemic heart disease	Chronic ischaemic heart disease
8	3	0.01651	0.06409	0.7968		CAD(or IHD)	ebi-a-GCST90013864	Coronary artery disease (Firth correction)	Coronary artery disease
18	3	0.002501	0.003212	0.4362		CA	ukb-d-I9_CORATHER	Coronary atherosclerosis	Coronary atherosclerosis
9	3	-0.0008018	0.002556	0.7538	Embolism, thrombosis and relevance	DVT	ebi-a-GCST90038615	Deep venous thrombosis	Deep venous thrombosis
7	3	-0.0009304	0.001321	0.4814		PE	ebi-a-GCST90038614	Pulmonary embolism with or without deep venous thrombosis	Pulmonary embolism
13	3	0.1134	0.2839	0.6896		AET	finn-b-I9_ARTEMBTHR	Arterial embolism and thrombosis	Arterial embolism and thrombosis
14	3	-0.1825	0.1296	0.1591		PVT	finn-b-K11_HAEMORR	Haemmorrhoids and perianal venous thrombosis	Haemmorrhoids and perianal venous thrombosis
4	3	0.1002	0.09912	0.312		PAD	ebi-a-GCST90018890	Peripheral artery disease	Peripheral artery disease
16	3	0.00453	0.0991	0.9635		PAS	finn-b-DM_PERIPHATHERO	Peripheral atherosclerosis	Peripheral atherosclerosis
11	3	0.0008289	0.009465	0.9302		HC	ebi-a-GCST90038690	High cholesterol	High cholesterol
12	3	0.001016	0.001739	0.5589	Cerebrovascular conditions	Stroke	ebi-a-GCST90038613	Stroke	Stroke
3	3	0.007719	0.1025	0.9399		IS	ebi-a-GCST90018864	Ischemic stroke (中风)(cerebrovascular accident)	Ischemic stroke
6	No data available in table					CIT	ebi-a-GCST90092502	Carotid Intima-media thickness (mean of the maximum cIMT)	Carotid Intima-media thickness
15	3	-0.5526	0.6821	0.4179		CeA	finn-b-I9_CERATHER	Cerebral atherosclerosis (I9_CERATHER)	Cerebral atherosclerosis
1	3	0.02655	0.075	0.7234	Heart disorders	CHF	ebi-a-GCST90018806	Chronic heart failure	Chronic heart failure
10	3	0.00442	0.05228	0.9326		HF	ebi-a-GCST009541	Heart failure	Heart failure
2	3	-0.00839	0.0702	0.9049		Ang	ebi-a-GCST90013886	Angina (Firth correction) (心绞痛)	Angina
5	3	0.000113	0.002175	0.9586		MI	ebi-a-GCST90038610	Myocardial infarction (心肌梗塞)(heart attack)	Myocardial infarction
11	3	-0.2698	0.3371	0.4235		HCM	ebi-a-GCST90018861	Hypertrophic cardiomyopathy (肥厚型心肌病)	Hypertrophic cardiomyopathy
12	3	-0.07796	0.3927	0.8426		DC	ebi-a-GCST90018834	Dilated cardiomyopathy (扩张型心肌病)	Dilated cardiomyopathy
1	3	-0.2172	0.1518	0.1526		CM	finn-b-I9_CARDMYO	Cardiomyopathy (心肌病)	Cardiomyopathy
3	3	0.1213	0.2343	0.6046		NICM	finn-b-I9_NONISCHCARDMYOP_STRICT	Nonischemic cardiomyopathy (非缺血性心肌病)	Nonischemic cardiomyopathy
8	3	0.1205	0.1217	0.3221		HHD	finn-b-I9_HYPTENSHD	Hypertensive Heart Disease	Hypertensive Heart Disease
6	3	0.1013	0.1799	0.5735		PR	finn-b-M13_POLYMYALGIA	Polymyalgia rheumatica (风湿性多肌痛)	Polymyalgia rheumatica
4	3	-0.02138	0.2888	0.941		RHD	finn-b-I9_RHEUFEV	Rheumatic fever incl heart disease	Rheumatic heart disease
9	3	-0.01567	0.05341	0.7692		CVD	ebi-a-GCST90018811	Cardiac valvular disease (心脏瓣膜病)	Cardiac valvular disease
2	3	-0.004555	0.3444	0.9894		RVD	finn-b-I9_RHEUVALV	Rheumatic valve diseases	Rheumatic valve diseases
7	3	-0.008043	0.04252	0.85		VHD	finn-b-I9_VHD_EXNONE	Valvular heart disease including rheumatic fever (no controls excluded)	Valvular heart disease
10	3	-0.1704	0.1675	0.3091		AF	ebi-a-GCST90013902	Atrial fibrillation (Firth correction)(心房颤动)	Atrial fibrillation
5	3	0.332	0.3258	0.3083		EC	finn-b-I9_ENDOCARD	Endocarditis	Endocarditis
	CDK1	eqtl-a-ENSG00000170312
	CDK2	eqtl-a-ENSG00000123374
	CDK3	eqtl-a-ENSG00000250506
	CDK4	eqtl-a-ENSG00000135446
	CDK5	eqtl-a-ENSG00000164885
	CDK6	eqtl-a-ENSG00000105810
	CDK7	eqtl-a-ENSG00000134058
	CDK8	eqtl-a-ENSG00000132964
	CDK9	eqtl-a-ENSG00000136807
	CDK10	eqtl-a-ENSG00000185324

### Sheet: S6_MR_CDK10 vs. Outcomes
	Table S6. MR Results for CDK1 eQTL vs. Outcomes
	CDK1 eQTL as the exposure (eqtl-a-ENSG00000185324), P-value threshold = 5E-05
	Exposure			IVM	Outcome
	nSNP	beta	se	p	Category	Abbreviation	GWAS ID	Trait	Brief trait
17	7	0.001807	0.0008455	0.03257	Cardiovascular conditions	CIHD	ukb-a-534	Diagnoses - main ICD10: I25 Chronic ischaemic heart disease	Chronic ischaemic heart disease
8	7	0.01359	0.02007	0.4983		CAD(or IHD)	ebi-a-GCST90013864	Coronary artery disease (Firth correction)	Coronary artery disease
18	7	0.002348	0.001016	0.02076		CA	ukb-d-I9_CORATHER	Coronary atherosclerosis	Coronary atherosclerosis
9	6	0.0006234	0.001135	0.5829	Embolism, thrombosis and relevance	DVT	ebi-a-GCST90038615	Deep venous thrombosis	Deep venous thrombosis
7	6	-0.0007248	0.0004152	0.08088		PE	ebi-a-GCST90038614	Pulmonary embolism with or without deep venous thrombosis	Pulmonary embolism
13	6	0.03548	0.1052	0.7358		AET	finn-b-I9_ARTEMBTHR	Arterial embolism and thrombosis	Arterial embolism and thrombosis
14	6	0.04266	0.05058	0.399		PVT	finn-b-K11_HAEMORR	Haemmorrhoids and perianal venous thrombosis	Haemmorrhoids and perianal venous thrombosis
4	7	0.02777	0.04447	0.5324		PAD	ebi-a-GCST90018890	Peripheral artery disease	Peripheral artery disease
16	6	0.01128	0.04195	0.788		PAS	finn-b-DM_PERIPHATHERO	Peripheral atherosclerosis	Peripheral atherosclerosis
11	6	0.001582	0.00156	0.3106		HC	ebi-a-GCST90038690	High cholesterol	High cholesterol
12	6	-0.0001475	0.0007179	0.8372	Cerebrovascular conditions	Stroke	ebi-a-GCST90038613	Stroke	Stroke
3	6	-0.04848	0.02977	0.1034		IS	ebi-a-GCST90018864	Ischemic stroke (中风)(cerebrovascular accident)	Ischemic stroke
6	No data available in table					CIT	ebi-a-GCST90092502	Carotid Intima-media thickness (mean of the maximum cIMT)	Carotid Intima-media thickness
15	6	0.1874	0.288	0.5151		CeA	finn-b-I9_CERATHER	Cerebral atherosclerosis (I9_CERATHER)	Cerebral atherosclerosis
1	7	0.01111	0.02775	0.689	Heart disorders	CHF	ebi-a-GCST90018806	Chronic heart failure	Chronic heart failure
10	6	-0.00385	0.02178	0.8597		HF	ebi-a-GCST009541	Heart failure	Heart failure
2	7	0.0171	0.02396	0.4754		Ang	ebi-a-GCST90013886	Angina (Firth correction) (心绞痛)	Angina
5	6	0.0005683	0.0008518	0.5046		MI	ebi-a-GCST90038610	Myocardial infarction (心肌梗塞)(heart attack)	Myocardial infarction
11	7	-0.1615	0.1323	0.2221		HCM	ebi-a-GCST90018861	Hypertrophic cardiomyopathy (肥厚型心肌病)	Hypertrophic cardiomyopathy
12	7	-0.09773	0.09271	0.2918		DC	ebi-a-GCST90018834	Dilated cardiomyopathy (扩张型心肌病)	Dilated cardiomyopathy
1	6	0.07875	0.05566	0.1571		CM	finn-b-I9_CARDMYO	Cardiomyopathy (心肌病)	Cardiomyopathy
3	6	0.1545	0.1303	0.2358		NICM	finn-b-I9_NONISCHCARDMYOP_STRICT	Nonischemic cardiomyopathy (非缺血性心肌病)	Nonischemic cardiomyopathy
8	6	0.07276	0.05186	0.1606		HHD	finn-b-I9_HYPTENSHD	Hypertensive Heart Disease	Hypertensive Heart Disease
6	6	0.1089	0.07613	0.1528		PR	finn-b-M13_POLYMYALGIA	Polymyalgia rheumatica (风湿性多肌痛)	Polymyalgia rheumatica
4	6	-0.01155	0.1225	0.9249		RHD	finn-b-I9_RHEUFEV	Rheumatic fever incl heart disease	Rheumatic heart disease
9	7	0.003539	0.02161	0.8699		CVD	ebi-a-GCST90018811	Cardiac valvular disease (心脏瓣膜病)	Cardiac valvular disease
2	6	0.02536	0.1457	0.8618		RVD	finn-b-I9_RHEUVALV	Rheumatic valve diseases	Rheumatic valve diseases
7	6	-0.0004611	0.01801	0.9796		VHD	finn-b-I9_VHD_EXNONE	Valvular heart disease including rheumatic fever (no controls excluded)	Valvular heart disease
10	7	-0.09112	0.05177	0.07841		AF	ebi-a-GCST90013902	Atrial fibrillation (Firth correction)(心房颤动)	Atrial fibrillation
5	6	-0.1808	0.1525	0.2356		EC	finn-b-I9_ENDOCARD	Endocarditis	Endocarditis
	CDK1	eqtl-a-ENSG00000170312
	CDK2	eqtl-a-ENSG00000123374
	CDK3	eqtl-a-ENSG00000250506
	CDK4	eqtl-a-ENSG00000135446
	CDK5	eqtl-a-ENSG00000164885
	CDK6	eqtl-a-ENSG00000105810
	CDK7	eqtl-a-ENSG00000134058
	CDK8	eqtl-a-ENSG00000132964
	CDK9	eqtl-a-ENSG00000136807
	CDK10	eqtl-a-ENSG00000185324
	CDK12	eqtl-a-ENSG00000167258
	CDK13	eqtl-a-ENSG00000065883
	CDK14	eqtl-a-ENSG00000058091
	CDK15	eqtl-a-ENSG00000138395
	CDK16	eqtl-a-ENSG00000102225
	CDK17	eqtl-a-ENSG00000059758
	CDK18	eqtl-a-ENSG00000117266
	CDK19	eqtl-a-ENSG00000155111
	CDK20	eqtl-a-ENSG00000156345

### Sheet: S6_MR_CDK12 vs. Outcomes
	Table S6. MR Results for CDK1 eQTL vs. Outcomes
	CDK1 eQTL as the exposure (eqtl-a-ENSG00000185324), P-value threshold = 5E-05
	Exposure			IVM	Outcome
	nSNP	beta	se	p	Category	Abbreviation	GWAS ID	Trait	Brief trait
17	2	0.001462	0.002816	0.6035	Cardiovascular conditions	CIHD	ukb-a-534	Diagnoses - main ICD10: I25 Chronic ischaemic heart disease	Chronic ischaemic heart disease		CDK12	eqtl-a-ENSG00000167258
8	3	-0.03897	0.03596	0.2786		CAD(or IHD)	ebi-a-GCST90013864	Coronary artery disease (Firth correction)	Coronary artery disease		CDK13	eqtl-a-ENSG00000065883
18	3	0.001024	0.001222	0.402		CA	ukb-d-I9_CORATHER	Coronary atherosclerosis	Coronary atherosclerosis		CDK14	eqtl-a-ENSG00000058091
9	3	-0.0001014	0.000926	0.9128	Embolism, thrombosis and relevance	DVT	ebi-a-GCST90038615	Deep venous thrombosis	Deep venous thrombosis		CDK15	eqtl-a-ENSG00000138395
7	3	8.065e-05	0.0005116	0.8747		PE	ebi-a-GCST90038614	Pulmonary embolism with or without deep venous thrombosis	Pulmonary embolism		CDK16	eqtl-a-ENSG00000102225
13	2	-0.3801	0.3439	0.269		AET	finn-b-I9_ARTEMBTHR	Arterial embolism and thrombosis	Arterial embolism and thrombosis		CDK17	eqtl-a-ENSG00000059758
14	2	0.2023	0.1663	0.2239		PVT	finn-b-K11_HAEMORR	Haemmorrhoids and perianal venous thrombosis	Haemmorrhoids and perianal venous thrombosis		CDK18	eqtl-a-ENSG00000117266
4	3	-0.029	0.06097	0.6343		PAD	ebi-a-GCST90018890	Peripheral artery disease	Peripheral artery disease		CDK19	eqtl-a-ENSG00000155111
16	2	-0.02702	0.1513	0.8583		PAS	finn-b-DM_PERIPHATHERO	Peripheral atherosclerosis	Peripheral atherosclerosis		CDK20	eqtl-a-ENSG00000156345
11	3	-0.00168	0.001666	0.3132		HC	ebi-a-GCST90038690	High cholesterol	High cholesterol
12	3	-0.0001287	0.0006166	0.8347	Cerebrovascular conditions	Stroke	ebi-a-GCST90038613	Stroke	Stroke
3	3	-0.05586	0.04232	0.1868		IS	ebi-a-GCST90018864	Ischemic stroke (中风)(cerebrovascular accident)	Ischemic stroke
6	2	-0.018	0.01048	0.08595		CIT	ebi-a-GCST90092502	Carotid Intima-media thickness (mean of the maximum cIMT)	Carotid Intima-media thickness
15	2	-1.389	0.9463	0.1422		CeA	finn-b-I9_CERATHER	Cerebral atherosclerosis (I9_CERATHER)	Cerebral atherosclerosis
1	3	-0.09063	0.06325	0.1519	Heart disorders	CHF	ebi-a-GCST90018806	Chronic heart failure	Chronic heart failure
10	3	-0.03976	0.07244	0.5831		HF	ebi-a-GCST009541	Heart failure	Heart failure
2	3	0.0055	0.02533	0.8281		Ang	ebi-a-GCST90013886	Angina (Firth correction) (心绞痛)	Angina
5	3	-0.00134	0.0007712	0.08226		MI	ebi-a-GCST90038610	Myocardial infarction (心肌梗塞)(heart attack)	Myocardial infarction
11	3	0.3498	0.3323	0.2925		HCM	ebi-a-GCST90018861	Hypertrophic cardiomyopathy (肥厚型心肌病)	Hypertrophic cardiomyopathy
12	3	-0.1456	0.1063	0.1705		DC	ebi-a-GCST90018834	Dilated cardiomyopathy (扩张型心肌病)	Dilated cardiomyopathy
1	2	0.05438	0.1835	0.767		CM	finn-b-I9_CARDMYO	Cardiomyopathy (心肌病)	Cardiomyopathy
3	2	-0.2341	0.4783	0.6246		NICM	finn-b-I9_NONISCHCARDMYOP_STRICT	Nonischemic cardiomyopathy (非缺血性心肌病)	Nonischemic cardiomyopathy
8	2	0.08351	0.1687	0.6205		HHD	finn-b-I9_HYPTENSHD	Hypertensive Heart Disease	Hypertensive Heart Disease
6	2	0.08526	0.2525	0.7357		PR	finn-b-M13_POLYMYALGIA	Polymyalgia rheumatica (风湿性多肌痛)	Polymyalgia rheumatica
4	2	-0.2683	0.4019	0.5044		RHD	finn-b-I9_RHEUFEV	Rheumatic fever incl heart disease	Rheumatic heart disease
9	3	-0.02592	0.05244	0.6212		CVD	ebi-a-GCST90018811	Cardiac valvular disease (心脏瓣膜病)	Cardiac valvular disease
2	2	0.0197	0.3253	0.9517		RVD	finn-b-I9_RHEUVALV	Rheumatic valve diseases	Rheumatic valve diseases
7	2	-0.02109	0.05943	0.7227		VHD	finn-b-I9_VHD_EXNONE	Valvular heart disease including rheumatic fever (no controls excluded)	Valvular heart disease
10	3	-0.1679	0.1252	0.1799		AF	ebi-a-GCST90013902	Atrial fibrillation (Firth correction)(心房颤动)	Atrial fibrillation
5	2	0.8243	0.4545	0.06976		EC	finn-b-I9_ENDOCARD	Endocarditis	Endocarditis
	CDK1	eqtl-a-ENSG00000170312			CDK12	eqtl-a-ENSG00000167258
	CDK2	eqtl-a-ENSG00000123374			CDK13	eqtl-a-ENSG00000065883
	CDK3	eqtl-a-ENSG00000250506			CDK14	eqtl-a-ENSG00000058091
	CDK4	eqtl-a-ENSG00000135446			CDK15	eqtl-a-ENSG00000138395
	CDK5	eqtl-a-ENSG00000164885			CDK16	eqtl-a-ENSG00000102225
	CDK6	eqtl-a-ENSG00000105810			CDK17	eqtl-a-ENSG00000059758
	CDK7	eqtl-a-ENSG00000134058			CDK18	eqtl-a-ENSG00000117266
	CDK8	eqtl-a-ENSG00000132964			CDK19	eqtl-a-ENSG00000155111
	CDK9	eqtl-a-ENSG00000136807			CDK20	eqtl-a-ENSG00000156345
	CDK10	eqtl-a-ENSG00000185324

### Sheet: S6_MR_CDK13 vs. Outcomes
	Table S6. MR Results for CDK1 eQTL vs. Outcomes
	CDK1 eQTL as the exposure (eqtl-a-ENSG00000185324), P-value threshold = 5E-05
	Exposure			IVM	Outcome
	nSNP	beta	se	p	Category	Abbreviation	GWAS ID	Trait	Brief trait
17	4	-0.001198	0.001323	0.3655	Cardiovascular conditions	CIHD	ukb-a-534	Diagnoses - main ICD10: I25 Chronic ischaemic heart disease	Chronic ischaemic heart disease
8	4	0.05558	0.0326	0.08822		CAD(or IHD)	ebi-a-GCST90013864	Coronary artery disease (Firth correction)	Coronary artery disease
18	4	8.549e-05	0.002339	0.9709		CA	ukb-d-I9_CORATHER	Coronary atherosclerosis	Coronary atherosclerosis
9	4	-0.001459	0.0009725	0.1336	Embolism, thrombosis and relevance	DVT	ebi-a-GCST90038615	Deep venous thrombosis	Deep venous thrombosis
7	4	9.524e-05	0.0006302	0.8799		PE	ebi-a-GCST90038614	Pulmonary embolism with or without deep venous thrombosis	Pulmonary embolism
13	4	-0.01095	0.1767	0.9506		AET	finn-b-I9_ARTEMBTHR	Arterial embolism and thrombosis	Arterial embolism and thrombosis
14	4	0.1693	0.08494	0.04618		PVT	finn-b-K11_HAEMORR	Haemmorrhoids and perianal venous thrombosis	Haemmorrhoids and perianal venous thrombosis
4	4	0.1441	0.05807	0.01306		PAD	ebi-a-GCST90018890	Peripheral artery disease	Peripheral artery disease
16	4	0.1029	0.07061	0.1451		PAS	finn-b-DM_PERIPHATHERO	Peripheral atherosclerosis	Peripheral atherosclerosis
11	4	-0.0003551	0.002271	0.8757		HC	ebi-a-GCST90038690	High cholesterol	High cholesterol
12	4	-0.0002157	0.0008293	0.7948	Cerebrovascular conditions	Stroke	ebi-a-GCST90038613	Stroke	Stroke
3	4	0.07311	0.0407	0.07244		IS	ebi-a-GCST90018864	Ischemic stroke (中风)(cerebrovascular accident)	Ischemic stroke
6	4	0.003994	0.01233	0.7459		CIT	ebi-a-GCST90092502	Carotid Intima-media thickness (mean of the maximum cIMT)	Carotid Intima-media thickness
15	4	-0.1831	0.6876	0.7901		CeA	finn-b-I9_CERATHER	Cerebral atherosclerosis (I9_CERATHER)	Cerebral atherosclerosis
1	4	0.06382	0.04169	0.1258	Heart disorders	CHF	ebi-a-GCST90018806	Chronic heart failure	Chronic heart failure
10	4	0.0116	0.06368	0.8555		HF	ebi-a-GCST009541	Heart failure	Heart failure
2	4	0.04722	0.03415	0.1668		Ang	ebi-a-GCST90013886	Angina (Firth correction) (心绞痛)	Angina
5	4	-0.0009038	0.001552	0.5602		MI	ebi-a-GCST90038610	Myocardial infarction (心肌梗塞)(heart attack)	Myocardial infarction
11	4	-0.01413	0.3576	0.9685		HCM	ebi-a-GCST90018861	Hypertrophic cardiomyopathy (肥厚型心肌病)	Hypertrophic cardiomyopathy
12	4	0.1674	0.1248	0.1799		DC	ebi-a-GCST90018834	Dilated cardiomyopathy (扩张型心肌病)	Dilated cardiomyopathy
1	4	0.004646	0.1034	0.9642		CM	finn-b-I9_CARDMYO	Cardiomyopathy (心肌病)	Cardiomyopathy
3	4	-0.2786	0.245	0.2556		NICM	finn-b-I9_NONISCHCARDMYOP_STRICT	Nonischemic cardiomyopathy (非缺血性心肌病)	Nonischemic cardiomyopathy
8	4	0.002646	0.08663	0.9756		HHD	finn-b-I9_HYPTENSHD	Hypertensive Heart Disease	Hypertensive Heart Disease
6	4	0.07613	0.1283	0.5529		PR	finn-b-M13_POLYMYALGIA	Polymyalgia rheumatica (风湿性多肌痛)	Polymyalgia rheumatica
4	4	-0.04143	0.206	0.8406		RHD	finn-b-I9_RHEUFEV	Rheumatic fever incl heart disease	Rheumatic heart disease
9	4	0.08455	0.0376	0.02454		CVD	ebi-a-GCST90018811	Cardiac valvular disease (心脏瓣膜病)	Cardiac valvular disease
2	4	0.003087	0.1691	0.9854		RVD	finn-b-I9_RHEUVALV	Rheumatic valve diseases	Rheumatic valve diseases
7	4	0.03141	0.05183	0.5445		VHD	finn-b-I9_VHD_EXNONE	Valvular heart disease including rheumatic fever (no controls excluded)	Valvular heart disease
10	4	-0.02571	0.08311	0.757		AF	ebi-a-GCST90013902	Atrial fibrillation (Firth correction)(心房颤动)	Atrial fibrillation
5	4	0.1337	0.34	0.6941		EC	finn-b-I9_ENDOCARD	Endocarditis	Endocarditis
	CDK1	eqtl-a-ENSG00000170312
	CDK2	eqtl-a-ENSG00000123374
	CDK3	eqtl-a-ENSG00000250506
	CDK4	eqtl-a-ENSG00000135446
	CDK5	eqtl-a-ENSG00000164885
	CDK6	eqtl-a-ENSG00000105810
	CDK7	eqtl-a-ENSG00000134058
	CDK8	eqtl-a-ENSG00000132964
	CDK9	eqtl-a-ENSG00000136807
	CDK10	eqtl-a-ENSG00000185324
	CDK12	eqtl-a-ENSG00000167258
	CDK13	eqtl-a-ENSG00000065883
	CDK14	eqtl-a-ENSG00000058091
	CDK15	eqtl-a-ENSG00000138395
	CDK16	eqtl-a-ENSG00000102225
	CDK17	eqtl-a-ENSG00000059758
	CDK18	eqtl-a-ENSG00000117266
	CDK19	eqtl-a-ENSG00000155111
	CDK20	eqtl-a-ENSG00000156345

### Sheet: S6_MR_CDK14 vs. Outcomes
	Table S6. MR Results for CDK1 eQTL vs. Outcomes
	CDK1 eQTL as the exposure (eqtl-a-ENSG00000185324), P-value threshold = 5E-05
	Exposure			IVM	Outcome
	nSNP	beta	se	p	Category	Abbreviation	GWAS ID	Trait	Brief trait
17	6	-0.002168	0.002853	0.4474	Cardiovascular conditions	CIHD	ukb-a-534	Diagnoses - main ICD10: I25 Chronic ischaemic heart disease	Chronic ischaemic heart disease
8	6	-0.102	0.08147	0.2106		CAD(or IHD)	ebi-a-GCST90013864	Coronary artery disease (Firth correction)	Coronary artery disease
18	6	-0.003261	0.002883	0.2579		CA	ukb-d-I9_CORATHER	Coronary atherosclerosis	Coronary atherosclerosis
9	6	0.003374	0.002313	0.1448	Embolism, thrombosis and relevance	DVT	ebi-a-GCST90038615	Deep venous thrombosis	Deep venous thrombosis
7	6	0.001595	0.001168	0.172		PE	ebi-a-GCST90038614	Pulmonary embolism with or without deep venous thrombosis	Pulmonary embolism
13	5	-0.2746	0.3445	0.4254		AET	finn-b-I9_ARTEMBTHR	Arterial embolism and thrombosis	Arterial embolism and thrombosis
14	5	-0.05334	0.1655	0.7472		PVT	finn-b-K11_HAEMORR	Haemmorrhoids and perianal venous thrombosis	Haemmorrhoids and perianal venous thrombosis
4	6	-0.1411	0.1371	0.3035		PAD	ebi-a-GCST90018890	Peripheral artery disease	Peripheral artery disease
16	5	-0.04034	0.1483	0.7856		PAS	finn-b-DM_PERIPHATHERO	Peripheral atherosclerosis	Peripheral atherosclerosis
11	6	-0.007466	0.01085	0.4913		HC	ebi-a-GCST90038690	High cholesterol	High cholesterol
12	6	0.00137	0.001537	0.3726	Cerebrovascular conditions	Stroke	ebi-a-GCST90038613	Stroke	Stroke
3	6	0.133	0.08693	0.126		IS	ebi-a-GCST90018864	Ischemic stroke (中风)(cerebrovascular accident)	Ischemic stroke
6	6	-0.009642	0.01504	0.5215		CIT	ebi-a-GCST90092502	Carotid Intima-media thickness (mean of the maximum cIMT)	Carotid Intima-media thickness
15	5	0.9691	1.207	0.4221		CeA	finn-b-I9_CERATHER	Cerebral atherosclerosis (I9_CERATHER)	Cerebral atherosclerosis
1	6	0.06091	0.06576	0.3543	Heart disorders	CHF	ebi-a-GCST90018806	Chronic heart failure	Chronic heart failure
10	6	0.04882	0.07498	0.515		HF	ebi-a-GCST009541	Heart failure	Heart failure
2	6	-0.1303	0.1229	0.289		Ang	ebi-a-GCST90013886	Angina (Firth correction) (心绞痛)	Angina
5	6	-0.004212	0.003075	0.1708		MI	ebi-a-GCST90038610	Myocardial infarction (心肌梗塞)(heart attack)	Myocardial infarction
11	6	-0.2855	0.3688	0.439		HCM	ebi-a-GCST90018861	Hypertrophic cardiomyopathy (肥厚型心肌病)	Hypertrophic cardiomyopathy
12	6	0.02041	0.2138	0.9239		DC	ebi-a-GCST90018834	Dilated cardiomyopathy (扩张型心肌病)	Dilated cardiomyopathy
1	5	0.04144	0.1825	0.8203		CM	finn-b-I9_CARDMYO	Cardiomyopathy (心肌病)	Cardiomyopathy
3	5	-0.4566	0.4779	0.3393		NICM	finn-b-I9_NONISCHCARDMYOP_STRICT	Nonischemic cardiomyopathy (非缺血性心肌病)	Nonischemic cardiomyopathy
8	5	-0.3768	0.1687	0.0255		HHD	finn-b-I9_HYPTENSHD	Hypertensive Heart Disease	Hypertensive Heart Disease
6	5	-0.03644	0.2507	0.8844		PR	finn-b-M13_POLYMYALGIA	Polymyalgia rheumatica (风湿性多肌痛)	Polymyalgia rheumatica
4	5	-0.4201	0.4015	0.2954		RHD	finn-b-I9_RHEUFEV	Rheumatic fever incl heart disease	Rheumatic heart disease
9	6	0.01067	0.06593	0.8714		CVD	ebi-a-GCST90018811	Cardiac valvular disease (心脏瓣膜病)	Cardiac valvular disease
2	5	0.4766	0.471	0.3116		RVD	finn-b-I9_RHEUVALV	Rheumatic valve diseases	Rheumatic valve diseases
7	5	-0.1019	0.05921	0.08528		VHD	finn-b-I9_VHD_EXNONE	Valvular heart disease including rheumatic fever (no controls excluded)	Valvular heart disease
10	6	0.3899	0.1516	0.01014		AF	ebi-a-GCST90013902	Atrial fibrillation (Firth correction)(心房颤动)	Atrial fibrillation
5	5	0.1626	0.4525	0.7194		EC	finn-b-I9_ENDOCARD	Endocarditis	Endocarditis
	CDK1	eqtl-a-ENSG00000170312				CDK12	eqtl-a-ENSG00000167258
	CDK2	eqtl-a-ENSG00000123374				CDK13	eqtl-a-ENSG00000065883
	CDK3	eqtl-a-ENSG00000250506				CDK14	eqtl-a-ENSG00000058091
	CDK4	eqtl-a-ENSG00000135446				CDK15	eqtl-a-ENSG00000138395
	CDK5	eqtl-a-ENSG00000164885				CDK16	eqtl-a-ENSG00000102225
	CDK6	eqtl-a-ENSG00000105810				CDK17	eqtl-a-ENSG00000059758
	CDK7	eqtl-a-ENSG00000134058				CDK18	eqtl-a-ENSG00000117266
	CDK8	eqtl-a-ENSG00000132964				CDK19	eqtl-a-ENSG00000155111
	CDK9	eqtl-a-ENSG00000136807				CDK20	eqtl-a-ENSG00000156345
	CDK10	eqtl-a-ENSG00000185324

### Sheet: S6_MR_CDK15 vs. Outcomes
	Table S6. MR Results for CDK1 eQTL vs. Outcomes
	CDK1 eQTL as the exposure (eqtl-a-ENSG00000185324), P-value threshold = 5E-05
	Exposure			IVM	Outcome
	nSNP	beta	se	p	Category	Abbreviation	GWAS ID	Trait	Brief trait
17	2	5.424e-05	0.002653	0.9837	Cardiovascular conditions	CIHD	ukb-a-534	Diagnoses - main ICD10: I25 Chronic ischaemic heart disease	Chronic ischaemic heart disease
8	2	0.0003832	0.06283	0.9951		CAD(or IHD)	ebi-a-GCST90013864	Coronary artery disease (Firth correction)	Coronary artery disease
18	2	-0.002346	0.00312	0.4522		CA	ukb-d-I9_CORATHER	Coronary atherosclerosis	Coronary atherosclerosis
9	2	0.001809	0.00473	0.7021	Embolism, thrombosis and relevance	DVT	ebi-a-GCST90038615	Deep venous thrombosis	Deep venous thrombosis
7	2	-0.0008261	0.002231	0.7111		PE	ebi-a-GCST90038614	Pulmonary embolism with or without deep venous thrombosis	Pulmonary embolism
13	2	-0.01649	0.6639	0.9802		AET	finn-b-I9_ARTEMBTHR	Arterial embolism and thrombosis	Arterial embolism and thrombosis
14	2	0.4123	0.3052	0.1768		PVT	finn-b-K11_HAEMORR	Haemmorrhoids and perianal venous thrombosis	Haemmorrhoids and perianal venous thrombosis
4	2	0.05573	0.1403	0.6912		PAD	ebi-a-GCST90018890	Peripheral artery disease	Peripheral artery disease
16	2	0.2509	0.1589	0.1143		PAS	finn-b-DM_PERIPHATHERO	Peripheral atherosclerosis	Peripheral atherosclerosis
11	2	-0.006076	0.01022	0.5524		HC	ebi-a-GCST90038690	High cholesterol	High cholesterol
12	2	-0.001018	0.001685	0.5456	Cerebrovascular conditions	Stroke	ebi-a-GCST90038613	Stroke	Stroke
3	2	0.007447	0.09052	0.9344		IS	ebi-a-GCST90018864	Ischemic stroke (中风)(cerebrovascular accident)	Ischemic stroke
6	No data available in table					CIT	ebi-a-GCST90092502	Carotid Intima-media thickness (mean of the maximum cIMT)	Carotid Intima-media thickness
15	2	-0.4915	1.091	0.6522		CeA	finn-b-I9_CERATHER	Cerebral atherosclerosis (I9_CERATHER)	Cerebral atherosclerosis
1	2	0.05736	0.09063	0.5268	Heart disorders	CHF	ebi-a-GCST90018806	Chronic heart failure	Chronic heart failure
10	2	-0.001034	0.0568	0.9855		HF	ebi-a-GCST009541	Heart failure	Heart failure
2	2	-0.04183	0.0686	0.542		Ang	ebi-a-GCST90013886	Angina (Firth correction) (心绞痛)	Angina
5	2	-0.00164	0.004404	0.7096		MI	ebi-a-GCST90038610	Myocardial infarction (心肌梗塞)(heart attack)	Myocardial infarction
11	2	0.2736	0.492	0.5781		HCM	ebi-a-GCST90018861	Hypertrophic cardiomyopathy (肥厚型心肌病)	Hypertrophic cardiomyopathy
12	2	0.08308	0.534	0.8764		DC	ebi-a-GCST90018834	Dilated cardiomyopathy (扩张型心肌病)	Dilated cardiomyopathy
1	2	-0.2896	0.2089	0.1657		CM	finn-b-I9_CARDMYO	Cardiomyopathy (心肌病)	Cardiomyopathy
3	2	-0.7998	0.5501	0.146		NICM	finn-b-I9_NONISCHCARDMYOP_STRICT	Nonischemic cardiomyopathy (非缺血性心肌病)	Nonischemic cardiomyopathy
8	2	0.1965	0.215	0.3608		HHD	finn-b-I9_HYPTENSHD	Hypertensive Heart Disease	Hypertensive Heart Disease
6	2	0.2328	0.3281	0.478		PR	finn-b-M13_POLYMYALGIA	Polymyalgia rheumatica (风湿性多肌痛)	Polymyalgia rheumatica
4	2	-0.7378	0.4603	0.109		RHD	finn-b-I9_RHEUFEV	Rheumatic fever incl heart disease	Rheumatic heart disease
9	2	0.0631	0.07749	0.4155		CVD	ebi-a-GCST90018811	Cardiac valvular disease (心脏瓣膜病)	Cardiac valvular disease
2	2	-0.6558	0.5261	0.2125		RVD	finn-b-I9_RHEUVALV	Rheumatic valve diseases	Rheumatic valve diseases
7	2	0.01729	0.07652	0.8212		VHD	finn-b-I9_VHD_EXNONE	Valvular heart disease including rheumatic fever (no controls excluded)	Valvular heart disease
10	2	0.2069	0.1869	0.2684		AF	ebi-a-GCST90013902	Atrial fibrillation (Firth correction)(心房颤动)	Atrial fibrillation
5	2	-0.1208	0.5239	0.8176		EC	finn-b-I9_ENDOCARD	Endocarditis	Endocarditis
	CDK1	eqtl-a-ENSG00000170312			CDK12	eqtl-a-ENSG00000167258
	CDK2	eqtl-a-ENSG00000123374			CDK13	eqtl-a-ENSG00000065883
	CDK3	eqtl-a-ENSG00000250506			CDK14	eqtl-a-ENSG00000058091
	CDK4	eqtl-a-ENSG00000135446			CDK15	eqtl-a-ENSG00000138395
	CDK5	eqtl-a-ENSG00000164885			CDK16	eqtl-a-ENSG00000102225
	CDK6	eqtl-a-ENSG00000105810			CDK17	eqtl-a-ENSG00000059758
	CDK7	eqtl-a-ENSG00000134058			CDK18	eqtl-a-ENSG00000117266
	CDK8	eqtl-a-ENSG00000132964			CDK19	eqtl-a-ENSG00000155111
	CDK9	eqtl-a-ENSG00000136807			CDK20	eqtl-a-ENSG00000156345
	CDK10	eqtl-a-ENSG00000185324

### Sheet: S6_MR_CDK16 vs. Outcomes
	Table S6. MR Results for CDK1 eQTL vs. Outcomes
	CDK1 eQTL as the exposure (eqtl-a-ENSG00000185324), P-value threshold = 5E-05
	Exposure			IVM	Outcome
	nSNP	beta	se	p	Category	Abbreviation	GWAS ID	Trait	Brief trait
17					Cardiovascular conditions	CIHD	ukb-a-534	Diagnoses - main ICD10: I25 Chronic ischaemic heart disease	Chronic ischaemic heart disease
8						CAD(or IHD)	ebi-a-GCST90013864	Coronary artery disease (Firth correction)	Coronary artery disease
18						CA	ukb-d-I9_CORATHER	Coronary atherosclerosis	Coronary atherosclerosis
9					Embolism, thrombosis and relevance	DVT	ebi-a-GCST90038615	Deep venous thrombosis	Deep venous thrombosis
7						PE	ebi-a-GCST90038614	Pulmonary embolism with or without deep venous thrombosis	Pulmonary embolism
13						AET	finn-b-I9_ARTEMBTHR	Arterial embolism and thrombosis	Arterial embolism and thrombosis
14						PVT	finn-b-K11_HAEMORR	Haemmorrhoids and perianal venous thrombosis	Haemmorrhoids and perianal venous thrombosis
4						PAD	ebi-a-GCST90018890	Peripheral artery disease	Peripheral artery disease
16						PAS	finn-b-DM_PERIPHATHERO	Peripheral atherosclerosis	Peripheral atherosclerosis
11						HC	ebi-a-GCST90038690	High cholesterol	High cholesterol
12					Cerebrovascular conditions	Stroke	ebi-a-GCST90038613	Stroke	Stroke
3						IS	ebi-a-GCST90018864	Ischemic stroke (中风)(cerebrovascular accident)	Ischemic stroke
6						CIT	ebi-a-GCST90092502	Carotid Intima-media thickness (mean of the maximum cIMT)	Carotid Intima-media thickness
15						CeA	finn-b-I9_CERATHER	Cerebral atherosclerosis (I9_CERATHER)	Cerebral atherosclerosis
1					Heart disorders	CHF	ebi-a-GCST90018806	Chronic heart failure	Chronic heart failure
10						HF	ebi-a-GCST009541	Heart failure	Heart failure
2						Ang	ebi-a-GCST90013886	Angina (Firth correction) (心绞痛)	Angina
5						MI	ebi-a-GCST90038610	Myocardial infarction (心肌梗塞)(heart attack)	Myocardial infarction
11	No data available in table					HCM	ebi-a-GCST90018861	Hypertrophic cardiomyopathy (肥厚型心肌病)	Hypertrophic cardiomyopathy
12	No data available in table					DC	ebi-a-GCST90018834	Dilated cardiomyopathy (扩张型心肌病)	Dilated cardiomyopathy
1	No data available in table					CM	finn-b-I9_CARDMYO	Cardiomyopathy (心肌病)	Cardiomyopathy
3	No data available in table					NICM	finn-b-I9_NONISCHCARDMYOP_STRICT	Nonischemic cardiomyopathy (非缺血性心肌病)	Nonischemic cardiomyopathy
	No data available in table
8	No data available in table					HHD	finn-b-I9_HYPTENSHD	Hypertensive Heart Disease	Hypertensive Heart Disease
6	No data available in table					PR	finn-b-M13_POLYMYALGIA	Polymyalgia rheumatica (风湿性多肌痛)	Polymyalgia rheumatica
4	No data available in table					RHD	finn-b-I9_RHEUFEV	Rheumatic fever incl heart disease	Rheumatic heart disease
9	No data available in table					CVD	ebi-a-GCST90018811	Cardiac valvular disease (心脏瓣膜病)	Cardiac valvular disease
2	No data available in table					RVD	finn-b-I9_RHEUVALV	Rheumatic valve diseases	Rheumatic valve diseases
7	No data available in table					VHD	finn-b-I9_VHD_EXNONE	Valvular heart disease including rheumatic fever (no controls excluded)	Valvular heart disease
10	No data available in table					AF	ebi-a-GCST90013902	Atrial fibrillation (Firth correction)(心房颤动)	Atrial fibrillation
5	No data available in table					EC	finn-b-I9_ENDOCARD	Endocarditis	Endocarditis
	CDK1	eqtl-a-ENSG00000170312			CDK12	eqtl-a-ENSG00000167258
	CDK2	eqtl-a-ENSG00000123374			CDK13	eqtl-a-ENSG00000065883
	CDK3	eqtl-a-ENSG00000250506			CDK14	eqtl-a-ENSG00000058091
	CDK4	eqtl-a-ENSG00000135446			CDK15	eqtl-a-ENSG00000138395
	CDK5	eqtl-a-ENSG00000164885			CDK16	eqtl-a-ENSG00000102225
	CDK6	eqtl-a-ENSG00000105810			CDK17	eqtl-a-ENSG00000059758
	CDK7	eqtl-a-ENSG00000134058			CDK18	eqtl-a-ENSG00000117266
	CDK8	eqtl-a-ENSG00000132964			CDK19	eqtl-a-ENSG00000155111
	CDK9	eqtl-a-ENSG00000136807			CDK20	eqtl-a-ENSG00000156345
	CDK10	eqtl-a-ENSG00000185324

### Sheet: S6_MR_CDK17 vs. Outcomes
	Table S6. MR Results for CDK1 eQTL vs. Outcomes
	CDK1 eQTL as the exposure (eqtl-a-ENSG00000185324), P-value threshold = 5E-05
	Exposure			IVM	Outcome
	nSNP	beta	se	p	Category	Abbreviation	GWAS ID	Trait	Brief trait
17	2	0.001462	0.002816	0.6035	Cardiovascular conditions	CIHD	ukb-a-534	Diagnoses - main ICD10: I25 Chronic ischaemic heart disease	Chronic ischaemic heart disease
8	3	-0.03897	0.03596	0.2786		CAD(or IHD)	ebi-a-GCST90013864	Coronary artery disease (Firth correction)	Coronary artery disease
18	3	0.001024	0.001222	0.402		CA	ukb-d-I9_CORATHER	Coronary atherosclerosis	Coronary atherosclerosis
9	3	-0.0001014	0.000926	0.9128	Embolism, thrombosis and relevance	DVT	ebi-a-GCST90038615	Deep venous thrombosis	Deep venous thrombosis
7	3	8.065e-05	0.0005116	0.8747		PE	ebi-a-GCST90038614	Pulmonary embolism with or without deep venous thrombosis	Pulmonary embolism
13	2	-0.3801	0.3439	0.269		AET	finn-b-I9_ARTEMBTHR	Arterial embolism and thrombosis	Arterial embolism and thrombosis
14	2	0.2023	0.1663	0.2239		PVT	finn-b-K11_HAEMORR	Haemmorrhoids and perianal venous thrombosis	Haemmorrhoids and perianal venous thrombosis
4	3	-0.029	0.06097	0.6343		PAD	ebi-a-GCST90018890	Peripheral artery disease	Peripheral artery disease
16	2	-0.02702	0.1513	0.8583		PAS	finn-b-DM_PERIPHATHERO	Peripheral atherosclerosis	Peripheral atherosclerosis
11	3	-0.00168	0.001666	0.3132		HC	ebi-a-GCST90038690	High cholesterol	High cholesterol
12	3	-0.0001287	0.0006166	0.8347	Cerebrovascular conditions	Stroke	ebi-a-GCST90038613	Stroke	Stroke
3	3	-0.05586	0.04232	0.1868		IS	ebi-a-GCST90018864	Ischemic stroke (中风)(cerebrovascular accident)	Ischemic stroke
6	2	-0.018	0.01048	0.08595		CIT	ebi-a-GCST90092502	Carotid Intima-media thickness (mean of the maximum cIMT)	Carotid Intima-media thickness
15	2	-1.389	0.9463	0.1422		CeA	finn-b-I9_CERATHER	Cerebral atherosclerosis (I9_CERATHER)	Cerebral atherosclerosis
1	3	-0.09063	0.06325	0.1519	Heart disorders	CHF	ebi-a-GCST90018806	Chronic heart failure	Chronic heart failure
10	3	-0.03976	0.07244	0.5831		HF	ebi-a-GCST009541	Heart failure	Heart failure
2	3	0.0055	0.02533	0.8281		Ang	ebi-a-GCST90013886	Angina (Firth correction) (心绞痛)	Angina
5	3	-0.00134	0.0007712	0.08226		MI	ebi-a-GCST90038610	Myocardial infarction (心肌梗塞)(heart attack)	Myocardial infarction
11	No data available in table					HCM	ebi-a-GCST90018861	Hypertrophic cardiomyopathy (肥厚型心肌病)	Hypertrophic cardiomyopathy
12	No data available in table					DC	ebi-a-GCST90018834	Dilated cardiomyopathy (扩张型心肌病)	Dilated cardiomyopathy
1	No data available in table					CM	finn-b-I9_CARDMYO	Cardiomyopathy (心肌病)	Cardiomyopathy
3	No data available in table					NICM	finn-b-I9_NONISCHCARDMYOP_STRICT	Nonischemic cardiomyopathy (非缺血性心肌病)	Nonischemic cardiomyopathy
8	No data available in table					HHD	finn-b-I9_HYPTENSHD	Hypertensive Heart Disease	Hypertensive Heart Disease
6	No data available in table					PR	finn-b-M13_POLYMYALGIA	Polymyalgia rheumatica (风湿性多肌痛)	Polymyalgia rheumatica
4	No data available in table					RHD	finn-b-I9_RHEUFEV	Rheumatic fever incl heart disease	Rheumatic heart disease
9	No data available in table					CVD	ebi-a-GCST90018811	Cardiac valvular disease (心脏瓣膜病)	Cardiac valvular disease
2	No data available in table					RVD	finn-b-I9_RHEUVALV	Rheumatic valve diseases	Rheumatic valve diseases
7	No data available in table					VHD	finn-b-I9_VHD_EXNONE	Valvular heart disease including rheumatic fever (no controls excluded)	Valvular heart disease
10	No data available in table					AF	ebi-a-GCST90013902	Atrial fibrillation (Firth correction)(心房颤动)	Atrial fibrillation
5	No data available in table					EC	finn-b-I9_ENDOCARD	Endocarditis	Endocarditis
	CDK1	eqtl-a-ENSG00000170312				CDK12	eqtl-a-ENSG00000167258
	CDK2	eqtl-a-ENSG00000123374				CDK13	eqtl-a-ENSG00000065883
	CDK3	eqtl-a-ENSG00000250506				CDK14	eqtl-a-ENSG00000058091
	CDK4	eqtl-a-ENSG00000135446				CDK15	eqtl-a-ENSG00000138395
	CDK5	eqtl-a-ENSG00000164885				CDK16	eqtl-a-ENSG00000102225
	CDK6	eqtl-a-ENSG00000105810				CDK17	eqtl-a-ENSG00000059758
	CDK7	eqtl-a-ENSG00000134058				CDK18	eqtl-a-ENSG00000117266
	CDK8	eqtl-a-ENSG00000132964				CDK19	eqtl-a-ENSG00000155111
	CDK9	eqtl-a-ENSG00000136807				CDK20	eqtl-a-ENSG00000156345
	CDK10	eqtl-a-ENSG00000185324

### Sheet: S6_MR_CDK18 vs. Outcomes
	Table S6. MR Results for CDK1 eQTL vs. Outcomes
	CDK1 eQTL as the exposure (eqtl-a-ENSG00000185324), P-value threshold = 5E-05
	Exposure			IVM	Outcome
	nSNP	beta	se	p	Category	Abbreviation	GWAS ID	Trait	Brief trait
17	No data available in table				Cardiovascular conditions	CIHD	ukb-a-534	Diagnoses - main ICD10: I25 Chronic ischaemic heart disease	Chronic ischaemic heart disease
8	No data available in table					CAD(or IHD)	ebi-a-GCST90013864	Coronary artery disease (Firth correction)	Coronary artery disease
18	No data available in table					CA	ukb-d-I9_CORATHER	Coronary atherosclerosis	Coronary atherosclerosis
9	No data available in table				Embolism, thrombosis and relevance	DVT	ebi-a-GCST90038615	Deep venous thrombosis	Deep venous thrombosis
7	No data available in table					PE	ebi-a-GCST90038614	Pulmonary embolism with or without deep venous thrombosis	Pulmonary embolism
13	No data available in table					AET	finn-b-I9_ARTEMBTHR	Arterial embolism and thrombosis	Arterial embolism and thrombosis
14	No data available in table					PVT	finn-b-K11_HAEMORR	Haemmorrhoids and perianal venous thrombosis	Haemmorrhoids and perianal venous thrombosis
4	No data available in table					PAD	ebi-a-GCST90018890	Peripheral artery disease	Peripheral artery disease
16	No data available in table					PAS	finn-b-DM_PERIPHATHERO	Peripheral atherosclerosis	Peripheral atherosclerosis
11	No data available in table					HC	ebi-a-GCST90038690	High cholesterol	High cholesterol
12	No data available in table				Cerebrovascular conditions	Stroke	ebi-a-GCST90038613	Stroke	Stroke
3	No data available in table					IS	ebi-a-GCST90018864	Ischemic stroke (中风)(cerebrovascular accident)	Ischemic stroke
6	No data available in table					CIT	ebi-a-GCST90092502	Carotid Intima-media thickness (mean of the maximum cIMT)	Carotid Intima-media thickness
15	No data available in table					CeA	finn-b-I9_CERATHER	Cerebral atherosclerosis (I9_CERATHER)	Cerebral atherosclerosis
1	No data available in table				Heart disorders	CHF	ebi-a-GCST90018806	Chronic heart failure	Chronic heart failure
10	No data available in table					HF	ebi-a-GCST009541	Heart failure	Heart failure
2	No data available in table					Ang	ebi-a-GCST90013886	Angina (Firth correction) (心绞痛)	Angina
5	No data available in table					MI	ebi-a-GCST90038610	Myocardial infarction (心肌梗塞)(heart attack)	Myocardial infarction
11	No data available in table					HCM	ebi-a-GCST90018861	Hypertrophic cardiomyopathy (肥厚型心肌病)	Hypertrophic cardiomyopathy
12	No data available in table					DC	ebi-a-GCST90018834	Dilated cardiomyopathy (扩张型心肌病)	Dilated cardiomyopathy
1	No data available in table					CM	finn-b-I9_CARDMYO	Cardiomyopathy (心肌病)	Cardiomyopathy
3	No data available in table					NICM	finn-b-I9_NONISCHCARDMYOP_STRICT	Nonischemic cardiomyopathy (非缺血性心肌病)	Nonischemic cardiomyopathy
8	No data available in table					HHD	finn-b-I9_HYPTENSHD	Hypertensive Heart Disease	Hypertensive Heart Disease
6	No data available in table					PR	finn-b-M13_POLYMYALGIA	Polymyalgia rheumatica (风湿性多肌痛)	Polymyalgia rheumatica
4	No data available in table					RHD	finn-b-I9_RHEUFEV	Rheumatic fever incl heart disease	Rheumatic heart disease
9	No data available in table					CVD	ebi-a-GCST90018811	Cardiac valvular disease (心脏瓣膜病)	Cardiac valvular disease
2	No data available in table					RVD	finn-b-I9_RHEUVALV	Rheumatic valve diseases	Rheumatic valve diseases
7	No data available in table					VHD	finn-b-I9_VHD_EXNONE	Valvular heart disease including rheumatic fever (no controls excluded)	Valvular heart disease
10	No data available in table					AF	ebi-a-GCST90013902	Atrial fibrillation (Firth correction)(心房颤动)	Atrial fibrillation
5	No data available in table					EC	finn-b-I9_ENDOCARD	Endocarditis	Endocarditis
	CDK1	eqtl-a-ENSG00000170312			CDK12	eqtl-a-ENSG00000167258
	CDK2	eqtl-a-ENSG00000123374			CDK13	eqtl-a-ENSG00000065883
	CDK3	eqtl-a-ENSG00000250506			CDK14	eqtl-a-ENSG00000058091
	CDK4	eqtl-a-ENSG00000135446			CDK15	eqtl-a-ENSG00000138395
	CDK5	eqtl-a-ENSG00000164885			CDK16	eqtl-a-ENSG00000102225
	CDK6	eqtl-a-ENSG00000105810			CDK17	eqtl-a-ENSG00000059758
	CDK7	eqtl-a-ENSG00000134058			CDK18	eqtl-a-ENSG00000117266
	CDK8	eqtl-a-ENSG00000132964			CDK19	eqtl-a-ENSG00000155111
	CDK9	eqtl-a-ENSG00000136807			CDK20	eqtl-a-ENSG00000156345
	CDK10	eqtl-a-ENSG00000185324

### Sheet: S6_MR_CDK19 vs. Outcomes
	Table S6. MR Results for CDK1 eQTL vs. Outcomes
	CDK1 eQTL as the exposure (eqtl-a-ENSG00000185324), P-value threshold = 5E-05
	Exposure			IVM	Outcome
	nSNP	beta	se	p	Category	Abbreviation	GWAS ID	Trait	Brief trait
17	7	-0.002131	0.001542	0.1669	Cardiovascular conditions	CIHD	ukb-a-534	Diagnoses - main ICD10: I25 Chronic ischaemic heart disease	Chronic ischaemic heart disease
8	7	0.02204	0.04977	0.658		CAD(or IHD)	ebi-a-GCST90013864	Coronary artery disease (Firth correction)	Coronary artery disease
18	7	-0.001664	0.001806	0.3567		CA	ukb-d-I9_CORATHER	Coronary atherosclerosis	Coronary atherosclerosis
9	7	0.002304	0.002871	0.4222	Embolism, thrombosis and relevance	DVT	ebi-a-GCST90038615	Deep venous thrombosis	Deep venous thrombosis
7	7	0.003027	0.00115	0.008496		PE	ebi-a-GCST90038614	Pulmonary embolism with or without deep venous thrombosis	Pulmonary embolism
13	7	-0.0556	0.1901	0.7699		AET	finn-b-I9_ARTEMBTHR	Arterial embolism and thrombosis	Arterial embolism and thrombosis
14	7	-0.0936	0.1355	0.4896		PVT	finn-b-K11_HAEMORR	Haemmorrhoids and perianal venous thrombosis	Haemmorrhoids and perianal venous thrombosis
4	7	0.007447	0.1173	0.9494		PAD	ebi-a-GCST90018890	Peripheral artery disease	Peripheral artery disease
16	7	0.0236	0.08463	0.7804		PAS	finn-b-DM_PERIPHATHERO	Peripheral atherosclerosis	Peripheral atherosclerosis
11	7	-0.007604	0.005919	0.1989		HC	ebi-a-GCST90038690	High cholesterol	High cholesterol
12	7	-0.0001014	0.0009617	0.916	Cerebrovascular conditions	Stroke	ebi-a-GCST90038613	Stroke	Stroke
3	7	-0.0136	0.05017	0.7863		IS	ebi-a-GCST90018864	Ischemic stroke (中风)(cerebrovascular accident)	Ischemic stroke
6	5	-0.009165	0.009899	0.3546		CIT	ebi-a-GCST90092502	Carotid Intima-media thickness (mean of the maximum cIMT)	Carotid Intima-media thickness
15	7	0.3546	0.5206	0.4958		CeA	finn-b-I9_CERATHER	Cerebral atherosclerosis (I9_CERATHER)	Cerebral atherosclerosis
1	7	-0.0679	0.04216	0.1073	Heart disorders	CHF	ebi-a-GCST90018806	Chronic heart failure	Chronic heart failure
10	7	0.01073	0.05497	0.8452		HF	ebi-a-GCST009541	Heart failure	Heart failure
2	7	0.03726	0.04529	0.4107		Ang	ebi-a-GCST90013886	Angina (Firth correction) (心绞痛)	Angina
5	7	0.001903	0.002366	0.4213		MI	ebi-a-GCST90038610	Myocardial infarction (心肌梗塞)(heart attack)	Myocardial infarction
	7	0.1257	0.2612	0.6304		HCM	ebi-a-GCST90018861	Hypertrophic cardiomyopathy (肥厚型心肌病)	Hypertrophic cardiomyopathy
	7	0.02953	0.1339	0.8255		DC	ebi-a-GCST90018834	Dilated cardiomyopathy (扩张型心肌病)	Dilated cardiomyopathy
	7	0.08698	0.1009	0.3888		CM	finn-b-I9_CARDMYO	Cardiomyopathy (心肌病)	Cardiomyopathy
	7	-0.1533	0.179	0.3919		NICM	finn-b-I9_NONISCHCARDMYOP_STRICT	Nonischemic cardiomyopathy (非缺血性心肌病)	Nonischemic cardiomyopathy
	7	-0.1036	0.1166	0.3743		HHD	finn-b-I9_HYPTENSHD	Hypertensive Heart Disease	Hypertensive Heart Disease
	7	-0.009864	0.1381	0.9431		PR	finn-b-M13_POLYMYALGIA	Polymyalgia rheumatica (风湿性多肌痛)	Polymyalgia rheumatica
2	7	0.2658	0.3275	0.4171		RHD	finn-b-I9_RHEUFEV	Rheumatic fever incl heart disease	Rheumatic heart disease
	7	-0.00518	0.03763	0.8905		CVD	ebi-a-GCST90018811	Cardiac valvular disease (心脏瓣膜病)	Cardiac valvular disease
1	7	0.3296	0.3077	0.284		RVD	finn-b-I9_RHEUVALV	Rheumatic valve diseases	Rheumatic valve diseases
4	7	-0.02802	0.03255	0.3892		VHD	finn-b-I9_VHD_EXNONE	Valvular heart disease including rheumatic fever (no controls excluded)	Valvular heart disease
	7	0.1745	0.1083	0.107		AF	ebi-a-GCST90013902	Atrial fibrillation (Firth correction)(心房颤动)	Atrial fibrillation
3	7	0.0284	0.2797	0.9191		EC	finn-b-I9_ENDOCARD	Endocarditis	Endocarditis
	CDK1	eqtl-a-ENSG00000170312				CDK12	eqtl-a-ENSG00000167258
	CDK2	eqtl-a-ENSG00000123374				CDK13	eqtl-a-ENSG00000065883
	CDK3	eqtl-a-ENSG00000250506				CDK14	eqtl-a-ENSG00000058091
	CDK4	eqtl-a-ENSG00000135446				CDK15	eqtl-a-ENSG00000138395
	CDK5	eqtl-a-ENSG00000164885				CDK16	eqtl-a-ENSG00000102225
	CDK6	eqtl-a-ENSG00000105810				CDK17	eqtl-a-ENSG00000059758
	CDK7	eqtl-a-ENSG00000134058				CDK18	eqtl-a-ENSG00000117266
	CDK8	eqtl-a-ENSG00000132964				CDK19	eqtl-a-ENSG00000155111
	CDK9	eqtl-a-ENSG00000136807				CDK20	eqtl-a-ENSG00000156345
	CDK10	eqtl-a-ENSG00000185324

### Sheet: S6_MR_CDK20 vs. Outcomes
	Table S6. MR Results for CDK1 eQTL vs. Outcomes
	CDK1 eQTL as the exposure (eqtl-a-ENSG00000185324), P-value threshold = 5E-05
	Exposure			IVM	Outcome
	nSNP	beta	se	p	Category	Abbreviation	GWAS ID	Trait	Brief trait
17	4	0.004109	0.008678	0.6359	Cardiovascular conditions	CIHD	ukb-a-534	Diagnoses - main ICD10: I25 Chronic ischaemic heart disease	Chronic ischaemic heart disease
8	4	0.1967	0.2424	0.417		CAD(or IHD)	ebi-a-GCST90013864	Coronary artery disease (Firth correction)	Coronary artery disease
18	4	0.008537	0.009785	0.383		CA	ukb-d-I9_CORATHER	Coronary atherosclerosis	Coronary atherosclerosis
9	4	0.0005604	0.006227	0.9283	Embolism, thrombosis and relevance	DVT	ebi-a-GCST90038615	Deep venous thrombosis	Deep venous thrombosis
7	4	0.0009044	0.003114	0.7715		PE	ebi-a-GCST90038614	Pulmonary embolism with or without deep venous thrombosis	Pulmonary embolism
13	4	0.07484	0.9297	0.9358		AET	finn-b-I9_ARTEMBTHR	Arterial embolism and thrombosis	Arterial embolism and thrombosis
14	4	0.06541	0.222	0.7683		PVT	finn-b-K11_HAEMORR	Haemmorrhoids and perianal venous thrombosis	Haemmorrhoids and perianal venous thrombosis
4	4	0.09846	0.2486	0.6921		PAD	ebi-a-GCST90018890	Peripheral artery disease	Peripheral artery disease
16	4	0.1955	0.5166	0.7051		PAS	finn-b-DM_PERIPHATHERO	Peripheral atherosclerosis	Peripheral atherosclerosis
11	4	0.003589	0.007806	0.6456		HC	ebi-a-GCST90038690	High cholesterol	High cholesterol
12	4	0.00259	0.004325	0.5492	Cerebrovascular conditions	Stroke	ebi-a-GCST90038613	Stroke	Stroke
3	4	0.08891	0.2758	0.7472		IS	ebi-a-GCST90018864	Ischemic stroke (中风)(cerebrovascular accident)	Ischemic stroke
6	3	-0.005032	0.01207	0.6768		CIT	ebi-a-GCST90092502	Carotid Intima-media thickness (mean of the maximum cIMT)	Carotid Intima-media thickness
15	4	-0.3647	1.272	0.7742		CeA	finn-b-I9_CERATHER	Cerebral atherosclerosis (I9_CERATHER)	Cerebral atherosclerosis
1	4	0.1052	0.2588	0.6843	Heart disorders	CHF	ebi-a-GCST90018806	Chronic heart failure	Chronic heart failure
10	4	0.01399	0.2068	0.9461		HF	ebi-a-GCST009541	Heart failure	Heart failure
2	4	0.195	0.2103	0.3539		Ang	ebi-a-GCST90013886	Angina (Firth correction) (心绞痛)	Angina
5	4	0.003859	0.007661	0.6144		MI	ebi-a-GCST90038610	Myocardial infarction (心肌梗塞)(heart attack)	Myocardial infarction
11	4	-0.441	0.9063	0.6266		HCM	ebi-a-GCST90018861	Hypertrophic cardiomyopathy (肥厚型心肌病)	Hypertrophic cardiomyopathy
12	4	-0.1313	0.29	0.6507		DC	ebi-a-GCST90018834	Dilated cardiomyopathy (扩张型心肌病)	Dilated cardiomyopathy
1	4	0.2861	0.2477	0.2482		CM	finn-b-I9_CARDMYO	Cardiomyopathy (心肌病)	Cardiomyopathy
3	4	-0.1989	1.026	0.8463		NICM	finn-b-I9_NONISCHCARDMYOP_STRICT	Nonischemic cardiomyopathy (非缺血性心肌病)	Nonischemic cardiomyopathy
8	4	0.1014	0.6303	0.8722		HHD	finn-b-I9_HYPTENSHD	Hypertensive Heart Disease	Hypertensive Heart Disease
6	4	-0.1779	0.3348	0.5951		PR	finn-b-M13_POLYMYALGIA	Polymyalgia rheumatica (风湿性多肌痛)	Polymyalgia rheumatica
4	4	0.3099	0.5404	0.5663		RHD	finn-b-I9_RHEUFEV	Rheumatic fever incl heart disease	Rheumatic heart disease
9	4	0.08255	0.2284	0.7178		CVD	ebi-a-GCST90018811	Cardiac valvular disease (心脏瓣膜病)	Cardiac valvular disease
2	4	0.1644	0.4935	0.7391		RVD	finn-b-I9_RHEUVALV	Rheumatic valve diseases	Rheumatic valve diseases
7	4	-0.007259	0.08809	0.9343		VHD	finn-b-I9_VHD_EXNONE	Valvular heart disease including rheumatic fever (no controls excluded)	Valvular heart disease
10	4	-0.01554	0.3242	0.9618		AF	ebi-a-GCST90013902	Atrial fibrillation (Firth correction)(心房颤动)	Atrial fibrillation
5	4	0.3019	0.7871	0.7013		EC	finn-b-I9_ENDOCARD	Endocarditis	Endocarditis
	CDK1	eqtl-a-ENSG00000170312			CDK12	eqtl-a-ENSG00000167258
	CDK2	eqtl-a-ENSG00000123374			CDK13	eqtl-a-ENSG00000065883
	CDK3	eqtl-a-ENSG00000250506			CDK14	eqtl-a-ENSG00000058091
	CDK4	eqtl-a-ENSG00000135446			CDK15	eqtl-a-ENSG00000138395
	CDK5	eqtl-a-ENSG00000164885			CDK16	eqtl-a-ENSG00000102225
	CDK6	eqtl-a-ENSG00000105810			CDK17	eqtl-a-ENSG00000059758
	CDK7	eqtl-a-ENSG00000134058			CDK18	eqtl-a-ENSG00000117266
	CDK8	eqtl-a-ENSG00000132964			CDK19 （CDK11)	eqtl-a-ENSG00000155111
	CDK9	eqtl-a-ENSG00000136807			CDK20	eqtl-a-ENSG00000156345
	CDK10	eqtl-a-ENSG00000185324

### Sheet: S7_Mediation MR Results
Exposure						Mediator									Outcome						Exposure
Drug Target	IV		IVM			Type	Mediator	ID	IV		IVM				Side Effect	IV		IVM			Drug Target
	P threshold	nSNP	p	beta	se				P Threshold	nSNP	p	beta	se			P Threshold	nSNP	p	beta	se
AhR - DVT	5e-05	7	0.01179	-0.08071	0.03205	Gut	genus.Coprococcus2.id.11302	ebi-a-GCST90016984	5e-06	3	0.064				DVT	5e-05	8	0.007528	0.001787	0.0006686	AhR
	5e-05	7	0.02292	0.09978	0.04386		k__Bacteria.p__Proteobacteria.c__Gammaproteobacteria.o__Enterobacteriales.f__Enterobacteriaceae.g__Escherichia	ebi-a-GCST90027732		3	0.3818
	0.0005	12	0.04756	0.1125	0.0568	Immune cell	CD4+ T cell %T cell	ebi-a-GCST90001591		9	0.04544	0.001471	0.0007352
	5e-05	8	0.0317	-0.1225	0.05704		B cell Absolute Count	ebi-a-GCST90001642		15	0.2952
	0.0005	12	0.0182	0.1456	0.06164		CD3 on CD39+ CD8+ T cell	ebi-a-GCST90001866		10	0.5351
	0.0005	2	0.02185	-0.5837	0.2546		CD3 on CD4 regulatory T cell	ebi-a-GCST90001868		7	0.7414
	5e-08	4	0.0008746	0.01573	0.004727	Metabolic phenotype	HDL cholesterol	ieu-b-109		471	0.8198
